# Plasma Proteome Variation and its Genetic Determinants in Children and Adolescents

**DOI:** 10.1101/2023.03.31.23287853

**Authors:** Lili Niu, Sara Elizabeth Stinson, Louise Aas Holm, Morten Asp Vonsild Lund, Cilius Esmann Fonvig, Leonardo Cobuccio, Jonas Meisner, Helene Bæk Juel, Maja Thiele, Aleksander Krag, Jens-Christian Holm, Simon Rasmussen, Torben Hansen, Matthias Mann

**Affiliations:** Novo Nordisk Foundation Center for Protein Research, University of Copenhagen, DK-2200 Copenhagen, Denmark; Department of Proteomics and Signal Transduction, Max Planck Institute of Biochemistry, 82152 Martinsried, Germany; Novo Nordisk Foundation Center for Basic Metabolic Research, University of Copenhagen, DK-2200 Copenhagen, Denmark; The Children’s Obesity Clinic, accredited European Centre for Obesity Management, Department of Pediatrics, Copenhagen University Hospital Holbæk, DK-4300 Holbæk, Denmark; Department of Biomedical Sciences, University of Copenhagen, DK-2200 Copenhagen, Denmark; The Faculty of Health and Medical Sciences, University of Copenhagen, DK-2200 Copenhagen, Denmark; Odense Liver Research Centre, Department of Gastroenterology and Hepatology, Odense University Hospital, DK-5000 Odense, Denmark; Department of Clinical Research, University of Southern Denmark, DK-5000 Odense, Denmark; The Novo Nordisk Foundation Center for Genomic Mechanisms of Disease, Broad Institute of MIT and Harvard, Cambridge, MA 02142, USA

## Abstract

The levels of specific proteins in human blood are the most commonly used indicators of potential health-related problems^1^. Understanding the genetic and other determinants of the human plasma proteome can aid in biomarker research and drug development. Diverse factors including genetics, age, sex, body mass index (BMI), growth and development including puberty can affect the circulating levels of proteins^2–5^. Affinity-based proteomics can infer the relationship between blood protein levels and these factors at a large scale^6–10^. Compared to these methods, mass spectrometry (MS)-based proteomics provides much higher specificity of identification and quantification^11–13^, but existing studies are limited by small sample sizes or low numbers of quantified proteins^14–17^. Here we aim to elucidate to which extent genomic variation affects plasma protein levels across diverse age ranges and cohort characteristics. Employing a streamlined and highly quantitative MS-based plasma proteomics workflow, we measured the plasma proteome of 2,147 children and adolescents. Levels of 90% of these proteins were significantly associated with age, sex, BMI or genetics. More than 1,000 protein quantitative trait loci (pQTLs) – a third of which were novel – regulated protein levels between a few percent and up to 30-fold. These replicated excellently in an independent cohort of 558 adults, with highly concordant effect sizes (Pearson’s r > 0.97). We developed a framework to eliminate artefactual pQTLs due to protein-altering variants, paving the way for large-scale interrogation of pQTLs using MS-based proteomics. Our data reveal unexpectedly extensive genetic impacts on plasma protein levels, consistent from childhood into adulthood. These findings have implications for biomarker research and drug development.

**Highlights:**

1. First large-scale proteome-wide and genome-wide association study in children and adolescents
2. MS-based proteomics achieves very high specificity and quantitative accuracy
3. Robust plasma protein trajectories during development predict age and body mass index
4. Largest set of pQTLs for plasma proteome by MS-based proteomics
5. pQTLs are highly replicable between children and adults
6. Large-scale pQTL identification enables generic drug target validation

## Supplemental Table 2-9 for "Plasma Proteome Variation and its Genetic Determinants in Children and Adolescents" (part 1 of 2)

### Sheet: ST2
Supplementary Table 2: Effects of age, BMI SDS and sex on the plasma proteome.
Protein ID	Gene name	variable	coefficient	standard error	T-value	p-value	degree of freedom_model	degree of freedom_residuals	R square	adjusted R square	CI[2.5%]	CI[97.5%]	BH-corrected p-value	-Log10 p-value	observations
P01023	A2M	sex	-0.445369	0.0362872	-12.2734	3.73329e-33	6	1596	0.499757	0.497877	-0.516544	-0.374193	7.36636e-32	32.4279	1603
P00740	F9	sex	0.213099	0.0394398	5.40314	7.53877e-08	6	1596	0.429364	0.427219	0.135739	0.290458	4.06679e-07	7.1227	1603
I3L145	SHBG	sex	0.101269	0.0397258	2.5492	0.01089	6	1596	0.411224	0.409011	0.0233487	0.179189	0.0274115	1.96297	1603
P51884	LUM	sex	-0.354996	0.0397779	-8.92445	1.20062e-18	6	1596	0.399747	0.39749	-0.433018	-0.276973	1.34214e-17	17.9206	1603
P08603	CFH	sex	-0.123041	0.0413343	-2.97673	0.00295722	6	1596	0.365638	0.363253	-0.204117	-0.041966	0.00848218	2.52912	1603
Q15166	PON3	sex	-0.222686	0.0407036	-5.47091	5.19026e-08	6	1596	0.348604	0.346155	-0.302524	-0.142848	2.82581e-07	7.28481	1603
P06727	APOA4	sex	-0.283696	0.0420218	-6.75115	2.04693e-11	6	1596	0.337583	0.335093	-0.366119	-0.201272	1.47499e-10	10.6889	1603
P02741	CRP	sex	0.111276	0.0417854	2.66304	0.00782178	6	1596	0.335354	0.332855	0.029316	0.193236	0.0205322	2.10669	1603
P35858	IGFALS	sex	0.295334	0.0430893	6.854	1.02256e-11	6	1596	0.301011	0.298384	0.210816	0.379851	7.55355e-11	10.9903	1603
P02768	ALB	sex	-0.248249	0.0443191	-5.60139	2.49986e-08	6	1596	0.275392	0.272667	-0.335179	-0.161319	1.40528e-07	7.60208	1603
P80108	GPLD1	sex	-0.165235	0.0439971	-3.75559	0.000179147	6	1596	0.272884	0.270151	-0.251533	-0.0789367	0.000630015	3.74679	1603
P36955	SERPINF1	sex	-0.168969	0.044255	-3.81807	0.000139641	6	1596	0.264618	0.261853	-0.255773	-0.0821649	0.000499447	3.85499	1603
O75460	ERN1	sex	0.333212	0.0439669	7.57872	5.8832e-14	6	1596	0.260518	0.257738	0.246974	0.419451	5.13253e-13	13.2304	1603
A0A140T8Y3	TNXB	sex	-0.336071	0.04536	-7.40898	2.05323e-13	6	1596	0.255946	0.253149	-0.425042	-0.2471	1.72471e-12	12.6876	1603
P00738	HP	sex	0.327459	0.0440969	7.42591	1.81464e-13	6	1596	0.255209	0.252409	0.240965	0.413953	1.52866e-12	12.7412	1603
P23142	FBLN1	sex	0.25633	0.0451652	5.67539	1.6405e-08	6	1596	0.245926	0.243091	0.167741	0.344919	9.36521e-08	7.78502	1603
P18428	LBP	sex	0.116399	0.0447851	2.59905	0.00943433	6	1596	0.242338	0.23949	0.028555	0.204243	0.0242668	2.02529	1603
O95445-2	APOM	sex	-0.253344	0.0455106	-5.56671	3.04027e-08	6	1596	0.229027	0.226129	-0.342611	-0.164077	1.69932e-07	7.51709	1603
P33151	CDH5	sex	-0.53271	0.0448169	-11.8864	2.7877e-31	6	1596	0.227513	0.224609	-0.620616	-0.444804	4.99746e-30	30.5548	1603
P43652	AFM	sex	0.141884	0.0450419	3.15004	0.00166275	6	1596	0.224432	0.221516	0.0535364	0.230231	0.0049781	2.77917	1603
P02452	COL1A1	sex	-0.327151	0.0450442	-7.2629	5.89841e-13	6	1596	0.223767	0.220849	-0.415503	-0.238799	4.87116e-12	12.2293	1603
P01031	C5	sex	-0.275191	0.0459293	-5.99164	2.56258e-09	6	1596	0.214514	0.211561	-0.365279	-0.185103	1.5534e-08	8.59132	1603
A0A0A0MRE5	ASAP1	sex	0.203005	0.0462781	4.38663	1.2266e-05	6	1596	0.213934	0.210979	0.112232	0.293777	5.18132e-05	4.9113	1603
P04004	VTN	sex	0.417228	0.0459095	9.08807	2.90444e-19	6	1596	0.212044	0.209081	0.327179	0.507278	3.36183e-18	18.5369	1603
P05546	SERPIND1	sex	0.383838	0.046277	8.29437	2.29192e-16	6	1596	0.20826	0.205283	0.293068	0.474608	2.22385e-15	15.6398	1603
P02647	APOA1	sex	-0.114711	0.0461139	-2.48757	0.0129635	6	1596	0.206978	0.203997	-0.205161	-0.0242612	0.0322169	1.88728	1603
P04003	C4BPA	sex	-0.140694	0.0470465	-2.99054	0.00282748	6	1596	0.204481	0.20149	-0.232974	-0.048415	0.00814181	2.5486	1603
O14791	APOL1	sex	0.254686	0.0464154	5.4871	4.74456e-08	6	1596	0.200889	0.197885	0.163644	0.345727	2.59758e-07	7.3238	1603
P06396	GSN	sex	-0.180695	0.0465292	-3.88348	0.000107174	6	1596	0.19545	0.192425	-0.27196	-0.0894306	0.000393374	3.96991	1603
P27487	DPP4	sex	-0.370404	0.0459975	-8.05269	1.56887e-15	6	1596	0.189902	0.186856	-0.460626	-0.280182	1.46894e-14	14.8044	1603
A0A286YEY4	IGHG2	sex	0.13111	0.0471194	2.78251	0.00545751	6	1596	0.187566	0.184512	0.0386879	0.223533	0.0148979	2.26301	1603
P02790	HPX	sex	0.353351	0.047138	7.4961	1.08441e-13	6	1596	0.186518	0.18346	0.260892	0.44581	9.24102e-13	12.9648	1603
P25311	AZGP1	sex	-0.2999	0.0473246	-6.33709	3.03906e-10	6	1596	0.178213	0.175123	-0.392725	-0.207075	2.00333e-09	9.51726	1603
P06276	BCHE	sex	-0.408687	0.0477058	-8.56682	2.46682e-17	6	1596	0.171251	0.168135	-0.50226	-0.315114	2.54472e-16	16.6079	1603
P55058	PLTP	sex	-0.237004	0.0468155	-5.06251	4.6171e-07	6	1596	0.164142	0.161	-0.32883	-0.145178	2.30073e-06	6.33563	1603
E7EUF1	ENPP2	sex	0.178526	0.0474832	3.75978	0.000176194	6	1596	0.157385	0.154217	0.0853905	0.271662	0.000620372	3.75401	1603
E7ES19	THBS4	sex	-0.260241	0.0476831	-5.45772	5.5832e-08	6	1596	0.156845	0.153675	-0.353769	-0.166713	3.03412e-07	7.25312	1603
A0A1B0GUU9	IGHM	sex	0.579968	0.0471662	12.2963	2.8851e-33	6	1596	0.155728	0.152554	0.487454	0.672482	5.77021e-32	32.5398	1603
P20851	C4BPB	sex	-0.248381	0.0486354	-5.10701	3.66601e-07	6	1596	0.154765	0.151588	-0.343777	-0.152985	1.83926e-06	6.43581	1603
P13591	NCAM1	sex	-0.301817	0.0477176	-6.32507	3.27903e-10	6	1596	0.151402	0.148212	-0.395413	-0.208221	2.15187e-09	9.48425	1603
P48740	MASP1	sex	-0.186069	0.0478688	-3.88707	0.00010562	6	1596	0.148803	0.145603	-0.279961	-0.0921767	0.000388638	3.97625	1603
G3XAP6	COMP	sex	-0.192963	0.0481483	-4.00769	6.41413e-05	6	1596	0.147674	0.14447	-0.287404	-0.0985228	0.000245541	4.19286	1603
P05109	S100A8	sex	-0.144247	0.0474315	-3.04117	0.00239501	6	1596	0.145934	0.142724	-0.237282	-0.0512125	0.00701328	2.62069	1603
A0A182DWH7	SELENOP	sex	-0.309883	0.0482293	-6.42519	1.73407e-10	6	1596	0.144479	0.141262	-0.404482	-0.215283	1.16131e-09	9.76093	1603
Q6YHK3	CD109	sex	-0.199654	0.0475552	-4.19836	2.83685e-05	6	1596	0.142897	0.139675	-0.292931	-0.106377	0.000114229	4.54716	1603
E9PHK0	CLEC3B	sex	-0.187562	0.0478386	-3.92071	9.2025e-05	6	1596	0.141799	0.138572	-0.281395	-0.0937285	0.000341608	4.03609	1603
P02786	TFRC	sex	-0.387227	0.0476786	-8.1216	9.11216e-16	6	1596	0.13717	0.133926	-0.480746	-0.293708	8.66982e-15	15.0404	1603
O43866	CD5L	sex	0.53896	0.0477081	11.297	1.59094e-28	6	1596	0.136558	0.133312	0.445383	0.632537	2.62773e-27	27.7983	1603
P01591	JCHAIN	sex	0.415338	0.0479485	8.66218	1.11361e-17	6	1596	0.135566	0.132316	0.32129	0.509387	1.16099e-16	16.9533	1603
Q6UXB8	PI16	sex	-0.160224	0.0480969	-3.33127	0.000884248	6	1596	0.135088	0.131837	-0.254563	-0.065884	0.00279537	3.05343	1603
A0A0C4DGZ8	GP1BA	sex	-0.31772	0.0478108	-6.64537	4.13818e-11	6	1596	0.131019	0.127752	-0.411499	-0.223942	2.87618e-10	10.3832	1603
O00533	CHL1	sex	-0.253499	0.0485043	-5.22633	1.95718e-07	6	1596	0.127782	0.124503	-0.348638	-0.158361	1.00772e-06	6.70837	1603
P00450	CP	sex	0.194829	0.0489184	3.98273	7.11934e-05	6	1596	0.126907	0.123624	0.0988776	0.29078	0.000271016	4.14756	1603
P00338	LDHA	sex	-0.139845	0.0496282	-2.81785	0.00489421	6	1596	0.121648	0.118346	-0.237188	-0.0425016	0.0134728	2.31032	1603
Q16610	ECM1	sex	-0.182507	0.047638	-3.83112	0.000132501	6	1596	0.121459	0.118157	-0.275947	-0.0890676	0.000476133	3.87778	1603
A0A087X0S5	COL6A1	sex	-0.303213	0.048433	-6.26046	4.92264e-10	6	1596	0.120963	0.117658	-0.398212	-0.208214	3.1475e-09	9.3078	1603
P09486	SPARC	sex	-0.226868	0.0489778	-4.63205	3.91449e-06	6	1596	0.119819	0.11651	-0.322935	-0.1308	1.76242e-05	5.40732	1603
Q06033	ITIH3	sex	0.113896	0.0488938	2.32946	0.0199588	6	1596	0.114258	0.110928	0.0179935	0.209799	0.0473598	1.69987	1603
K7ERI9	APOC1	sex	-0.143761	0.049212	-2.92125	0.00353527	6	1596	0.113249	0.109915	-0.240288	-0.0472338	0.00996519	2.45158	1603
P13473	LAMP2	sex	-0.142802	0.0486242	-2.93685	0.0033632	6	1596	0.111224	0.107883	-0.238176	-0.0474278	0.00953502	2.47325	1603
P27918	CFP	sex	-0.207971	0.0494481	-4.20583	2.74569e-05	6	1596	0.109779	0.106432	-0.304961	-0.110981	0.000110884	4.56135	1603
D6RAR4	HGFAC	sex	-0.141618	0.0502339	-2.81917	0.00487422	6	1596	0.10844	0.105088	-0.240149	-0.0430866	0.0134304	2.31209	1603
P78417	GSTO1	sex	-0.170194	0.0489232	-3.4788	0.000517193	6	1596	0.107779	0.104425	-0.266155	-0.0742337	0.00170083	3.28635	1603
P0DJI8	SAA1	sex	0.203792	0.0490086	4.15829	3.37678e-05	6	1596	0.105837	0.102476	0.107664	0.29992	0.00013434	4.4715	1603
P20742	PZP	sex	0.520453	0.0484501	10.7421	4.89408e-26	6	1596	0.103985	0.100617	0.425421	0.615486	7.19429e-25	25.3103	1603
Q15063-3	POSTN	sex	-0.146636	0.0493913	-2.96887	0.00303355	6	1596	0.103134	0.0997623	-0.243515	-0.0497576	0.00867573	2.51805	1603
P02748	C9	sex	0.218383	0.0495115	4.41076	1.09898e-05	6	1596	0.101664	0.098287	0.121269	0.315498	4.66909e-05	4.95901	1603
Q14697	GANAB	sex	-0.167564	0.0495269	-3.38329	0.00073357	6	1596	0.101558	0.0981801	-0.264709	-0.0704191	0.00234169	3.13456	1603
P02749	APOH	sex	-0.165553	0.0494292	-3.3493	0.000829037	6	1596	0.0991261	0.0957394	-0.262506	-0.0686002	0.00262931	3.08143	1603
A0A0S2Z4L3	PROS1	sex	-0.398843	0.0498801	-7.99602	2.44497e-15	6	1596	0.0955451	0.0921449	-0.49668	-0.301005	2.28197e-14	14.6117	1603
P11021	HSPA5	sex	-0.126202	0.0501983	-2.51407	0.0120325	6	1596	0.0906471	0.0872285	-0.224663	-0.0277403	0.0301582	1.91964	1603
Q6EMK4	VASN	sex	-0.540837	0.0492967	-10.971	4.7409e-27	6	1596	0.0870343	0.0836021	-0.63753	-0.444144	7.33591e-26	26.3241	1603
P05155	SERPING1	sex	-0.185232	0.0494959	-3.74237	0.000188751	6	1596	0.0845173	0.0810756	-0.282316	-0.0881483	0.000659059	3.72411	1603
A0A0J9YY99	nan	sex	0.417058	0.0490504	8.50265	4.19401e-17	6	1596	0.0843342	0.0808918	0.320848	0.513268	4.22273e-16	16.3774	1603
O00391	QSOX1	sex	-0.177441	0.0490954	-3.6142	0.00031062	6	1596	0.0830512	0.079604	-0.273739	-0.0811426	0.0010521	3.50777	1603
A0A0B4J2B5	IGHV3OR16-9	sex	0.413397	0.0492199	8.39899	9.81169e-17	6	1596	0.0826839	0.0792354	0.316855	0.50994	9.67999e-16	16.0083	1603
Q6UX71	PLXDC2	sex	-0.234978	0.0494461	-4.75221	2.19287e-06	6	1596	0.0816818	0.0782294	-0.331964	-0.137992	1.01368e-05	5.65899	1603
H3BMH2	RAB11A	sex	0.131585	0.0499752	2.633	0.00854509	6	1596	0.0802534	0.0767958	0.0335609	0.229609	0.0221931	2.06828	1603
P55290	CDH13	sex	-0.331818	0.0495907	-6.69113	3.05559e-11	6	1596	0.0799321	0.0764732	-0.429087	-0.234548	2.16991e-10	10.5149	1603
P01834	IGKC	sex	0.134504	0.049889	2.69606	0.00709021	6	1596	0.079641	0.0761811	0.0366489	0.232359	0.0187964	2.14934	1603
P01721	IGLV6-57	sex	0.249298	0.0493089	5.05585	4.77878e-07	6	1596	0.078229	0.0747637	0.152581	0.346015	2.37324e-06	6.32068	1603
O75882	ATRN	sex	-0.174348	0.0490807	-3.55227	0.000393026	6	1596	0.0765397	0.073068	-0.270617	-0.0780785	0.00131306	3.40558	1603
P08697	SERPINF2	sex	0.264995	0.0496978	5.33212	1.10973e-07	6	1596	0.0735793	0.0700966	0.167515	0.362475	5.84694e-07	6.95478	1603
P03951	F11	sex	-0.170731	0.0495861	-3.44313	0.000589889	6	1596	0.0728177	0.069332	-0.267992	-0.0734705	0.00191632	3.22923	1603
P04275	VWF	sex	-0.216868	0.0488856	-4.43624	9.78105e-06	6	1596	0.0727429	0.0692569	-0.312755	-0.120981	4.19188e-05	5.00961	1603
A0A075B7D8	IGHV3OR15-7	sex	0.371809	0.0497253	7.47726	1.24563e-13	6	1596	0.0715381	0.0680476	0.274275	0.469343	1.05538e-12	12.9046	1603
P55056	APOC4	sex	0.183466	0.0496049	3.69855	0.000224183	6	1596	0.0708131	0.0673199	0.0861685	0.280764	0.000775408	3.6494	1603
A0A0B4J1V0	IGHV3-15	sex	0.357185	0.0495379	7.21033	8.58312e-13	6	1596	0.0704794	0.0669849	0.260018	0.454351	7.02281e-12	12.0664	1603
G3V2W1	SERPINA10	sex	0.229813	0.0501227	4.58501	4.89347e-06	6	1596	0.0667449	0.0632364	0.1315	0.328126	2.17652e-05	5.31038	1603
O75636	FCN3	sex	-0.217049	0.0506715	-4.28345	1.94996e-05	6	1596	0.0648467	0.0613311	-0.316438	-0.117659	8.04049e-05	4.70998	1603
A0A0B4J1X5	IGHV3-74	sex	0.334505	0.0505117	6.62234	4.81708e-11	6	1596	0.0644571	0.06094	0.235429	0.433582	3.33229e-10	10.3172	1603
A0A075B6R9	IGKV2D-24	sex	0.291782	0.0500026	5.83532	6.48885e-09	6	1596	0.0640857	0.0605672	0.193704	0.389859	3.77767e-08	8.18783	1603
Q9Y6R7	FCGBP	sex	0.323084	0.0505963	6.38552	2.23445e-10	6	1596	0.0613655	0.0578368	0.223842	0.422326	1.48626e-09	9.65083	1603
K4DIA0	ICOSLG	sex	-0.194737	0.0497559	-3.91385	9.4657e-05	6	1596	0.0609209	0.0573905	-0.292331	-0.0971432	0.000350052	4.02385	1603
P01780	IGHV3-7	sex	0.358527	0.0501281	7.15223	1.29552e-12	6	1596	0.0599662	0.0564323	0.260204	0.456851	1.03887e-11	11.8876	1603
A0A0C4DH35	IGHV3-35	sex	0.253808	0.050109	5.06512	4.55546e-07	6	1596	0.0589716	0.0554339	0.155522	0.352095	2.27773e-06	6.34147	1603
A0A075B6P5	IGKV2-28	sex	0.231888	0.0505032	4.59154	4.74467e-06	6	1596	0.0588704	0.0553323	0.132828	0.330947	2.11674e-05	5.32379	1603
P01019	AGT	sex	0.208431	0.0509859	4.08801	4.56736e-05	6	1596	0.0577369	0.0541945	0.108425	0.308437	0.000178564	4.34034	1603
P19320	VCAM1	sex	-0.165493	0.0510363	-3.24266	0.00120867	6	1596	0.0564825	0.0529354	-0.265598	-0.0653879	0.00370927	2.91769	1603
E7EX60	NRP1	sex	-0.138836	0.0511013	-2.71689	0.00666112	6	1596	0.0563192	0.0527715	-0.239069	-0.0386037	0.0177901	2.17645	1603
P05154	SERPINA5	sex	-0.138445	0.0498747	-2.77585	0.00556997	6	1596	0.0556252	0.0520749	-0.236272	-0.0406181	0.0151347	2.25415	1603
P14151	SELL	sex	-0.125442	0.0506933	-2.47453	0.0134444	6	1596	0.0532147	0.0496554	-0.224874	-0.0260097	0.0332435	1.87146	1603
P02760	AMBP	sex	-0.127799	0.0500026	-2.55584	0.010685	6	1596	0.0530716	0.0495117	-0.225877	-0.0297211	0.026988	1.97122	1603
Q9H8L6	MMRN2	sex	-0.207434	0.0502233	-4.13023	3.81165e-05	6	1596	0.0524666	0.0489044	-0.305944	-0.108923	0.000151028	4.41889	1603
P06312	IGKV4-1	sex	0.170028	0.050551	3.3635	0.000787819	6	1596	0.0519652	0.0484011	0.0708751	0.269182	0.00250128	3.10357	1603
P01619	IGKV3-20	sex	0.299737	0.0501007	5.98269	2.70408e-09	6	1596	0.0513063	0.0477397	0.201467	0.398007	1.63245e-08	8.56798	1603
P0DOY2	IGLC2	sex	0.203916	0.0507424	4.01866	6.12552e-05	6	1596	0.0507955	0.0472271	0.104388	0.303445	0.00023572	4.21286	1603
A0A3B3ISR2	C1R	sex	-0.172737	0.0508884	-3.39443	0.00070456	6	1596	0.0497338	0.0461613	-0.272552	-0.0729221	0.00226136	3.15208	1603
P01034	CST3	sex	-0.259161	0.0497729	-5.20687	2.16999e-07	6	1596	0.0495068	0.0459335	-0.356788	-0.161534	1.10953e-06	6.66354	1603
P01714	IGLV3-19	sex	0.13112	0.0508784	2.57712	0.0100518	6	1596	0.0476172	0.0440368	0.0313243	0.230915	0.0256085	1.99776	1603
P06681	C2	sex	0.122153	0.050501	2.41882	0.0156823	6	1596	0.0473555	0.0437742	0.0230974	0.221208	0.0381172	1.80459	1603
Q14624	ITIH4	sex	0.262875	0.0504517	5.21044	2.12941e-07	6	1596	0.0471978	0.0436159	0.163917	0.361834	1.09258e-06	6.67174	1603
P02750	LRG1	sex	0.300133	0.0512562	5.85555	5.76101e-09	6	1596	0.0448568	0.041266	0.199597	0.40067	3.39426e-08	8.2395	1603
Q9BWP8-10	COLEC11	sex	-0.117816	0.0508206	-2.31827	0.0205605	6	1596	0.0431875	0.0395904	-0.217498	-0.0181337	0.0485136	1.68697	1603
P01703	IGLV1-40	sex	0.218082	0.0511645	4.26236	2.14112e-05	6	1596	0.0428546	0.0392563	0.117725	0.318438	8.79175e-05	4.66936	1603
P01624	IGKV3-15	sex	0.135928	0.0502083	2.70729	0.00685594	6	1596	0.0426388	0.0390397	0.0374471	0.234409	0.0182742	2.16393	1603
A0A0B4J231	IGLL5	sex	0.143819	0.0515	2.7926	0.00529098	6	1596	0.0422591	0.0386586	0.0428042	0.244834	0.0144702	2.27646	1603
P01597	IGKV1-39	sex	0.201043	0.0507855	3.95867	7.86799e-05	6	1596	0.0408612	0.0372554	0.10143	0.300656	0.000295426	4.10414	1603
A0A0J9YX35	IGHV3-64D	sex	0.298498	0.0507955	5.87646	5.09222e-09	6	1596	0.0403682	0.0367606	0.198865	0.398131	3.00625e-08	8.29309	1603
P23083	IGHV1-2	sex	0.144075	0.0515766	2.79341	0.00527777	6	1596	0.0398603	0.0362508	0.0429098	0.24524	0.0144475	2.27755	1603
G3XAK1	MST1	sex	-0.117464	0.049883	-2.35479	0.0186536	6	1596	0.0395768	0.0359662	-0.215307	-0.019621	0.0446229	1.72924	1603
P01782	IGHV3-9	sex	0.278723	0.0505953	5.50887	4.20327e-08	6	1596	0.0391519	0.0355397	0.179483	0.377963	2.3185e-07	7.37641	1603
A0A0C4DH31	IGHV1-18	sex	0.211771	0.0517104	4.09533	4.42687e-05	6	1596	0.0388983	0.0352851	0.110344	0.313198	0.000173533	4.3539	1603
A0A075B6S6	IGKV2D-30	sex	0.355916	0.0512877	6.93959	5.69785e-12	6	1596	0.0388473	0.0352339	0.255318	0.456514	4.35109e-11	11.2443	1603
P06331	IGHV4-34	sex	0.268673	0.0500165	5.37168	8.95232e-08	6	1596	0.0386975	0.0350836	0.170568	0.366778	4.78542e-07	7.04806	1603
A0A0C4DH33	IGHV1-24	sex	0.15466	0.05046	3.065	0.00221319	6	1596	0.038136	0.0345199	0.055685	0.253635	0.00651982	2.65498	1603
A0A0A0MS08	IGHG1	sex	0.185476	0.0512702	3.61761	0.000306591	6	1596	0.0380527	0.0344363	0.0849119	0.28604	0.00103965	3.51344	1603
P23470	PTPRG	sex	-0.208667	0.050713	-4.11466	4.07524e-05	6	1596	0.0372455	0.0336261	-0.308138	-0.109196	0.000160822	4.38985	1603
C9JXI5	TMEM198	sex	-0.161612	0.0512611	-3.15272	0.00164769	6	1596	0.0354219	0.0317957	-0.262158	-0.0610655	0.00495317	2.78313	1603
P04430	IGKV1-16	sex	0.366386	0.0508159	7.21006	8.59936e-13	6	1596	0.0347846	0.031156	0.266713	0.466059	7.02281e-12	12.0655	1603
P11226	MBL2	sex	-0.145891	0.0518804	-2.81206	0.00498273	6	1596	0.0331416	0.0295068	-0.247652	-0.04413	0.0136909	2.30253	1603
P02652	APOA2	sex	-0.221689	0.0514204	-4.3113	1.72229e-05	6	1596	0.032962	0.0293265	-0.322548	-0.12083	7.15188e-05	4.76389	1603
B1AHL2	FBLN1	sex	0.144535	0.050627	2.85491	0.00436054	6	1596	0.0328327	0.0291967	0.0452331	0.243838	0.0121287	2.36046	1603
F2Z2G4	WFDC3	sex	0.22737	0.0513774	4.4255	1.02742e-05	6	1596	0.0326068	0.02897	0.126596	0.328145	4.39682e-05	4.98825	1603
Q9UIQ6	LNPEP	sex	0.184092	0.0514311	3.57939	0.000354704	6	1596	0.0325738	0.0289369	0.0832123	0.284972	0.00119454	3.45013	1603
A0A0B4J1V6	IGHV3-73	sex	0.224283	0.0513707	4.36598	1.34691e-05	6	1596	0.03249	0.0288528	0.123522	0.325044	5.64897e-05	4.87066	1603
Q99784	OLFM1	sex	-0.194634	0.0505814	-3.84793	0.000123816	6	1596	0.0324455	0.0288081	-0.293847	-0.0954206	0.000448851	3.90722	1603
A0A286YFJ8	IGHG4	sex	-0.236504	0.0511108	-4.62729	4.0043e-06	6	1596	0.031434	0.0277928	-0.336755	-0.136253	1.8001e-05	5.39747	1603
P01833	PIGR	sex	0.23402	0.0512008	4.57063	5.23684e-06	6	1596	0.031173	0.0275308	0.133592	0.334448	2.31872e-05	5.28093	1603
A0A286YES1	IGHG3	sex	0.23226	0.0511538	4.54043	6.03505e-06	6	1596	0.030891	0.0272477	0.131924	0.332596	2.6325e-05	5.21932	1603
P02649	APOE	sex	0.15122	0.0511961	2.95373	0.00318551	6	1596	0.0305895	0.0269451	0.0508009	0.251638	0.00904869	2.49682	1603
A0A075B6R2	IGHV4-4	sex	0.295359	0.0507659	5.81807	7.17974e-09	6	1596	0.0303827	0.0267375	0.195785	0.394934	4.1634e-08	8.14389	1603
P01700	IGLV1-47	sex	0.29317	0.0512827	5.71675	1.29356e-08	6	1596	0.0300806	0.0264343	0.192582	0.393759	7.44237e-08	7.88821	1603
P01599	IGKV1-17	sex	0.219835	0.0511588	4.29711	1.83489e-05	6	1596	0.0292901	0.0256408	0.11949	0.320181	7.58729e-05	4.73639	1603
Q92820	GGH	sex	-0.118032	0.0507158	-2.32732	0.0200726	6	1596	0.0292234	0.0255739	-0.217508	-0.0185555	0.0475914	1.6974	1603
P15144	ANPEP	sex	-0.17218	0.0506401	-3.40007	0.000690284	6	1596	0.0276785	0.0240231	-0.271508	-0.072852	0.00222039	3.16097	1603
P02751	FN1	sex	-0.222905	0.0509295	-4.37673	1.2829e-05	6	1596	0.027607	0.0239514	-0.322801	-0.123009	5.39591e-05	4.89181	1603
P13671	C6	sex	0.21515	0.0512671	4.19665	2.85807e-05	6	1596	0.026754	0.0230952	0.114592	0.315708	0.000114791	4.54393	1603
A0A075B6S5	IGKV1-27	sex	0.137877	0.0499433	2.76068	0.00583412	6	1596	0.0261105	0.0224493	0.0399161	0.235839	0.015794	2.23402	1603
M0R009	A1BG	sex	0.242729	0.0511358	4.74674	2.2521e-06	6	1596	0.0257072	0.0220444	0.142428	0.343029	1.0388e-05	5.64741	1603
P04196	HRG	sex	-0.193098	0.0520448	-3.71024	0.000214165	6	1596	0.0247247	0.0210582	-0.295182	-0.0910151	0.000745141	3.66925	1603
P01743	IGHV1-46	sex	0.123457	0.0508757	2.42663	0.0153498	6	1596	0.0246481	0.0209813	0.0236664	0.223247	0.0373889	1.8139	1603
A0A0B4J1U3	IGLV1-36	sex	0.227834	0.0510274	4.46492	8.57194e-06	6	1596	0.024293	0.0206249	0.127746	0.327921	3.70066e-05	5.06692	1603
A0A0C4DH73	IGKV1-12	sex	0.133863	0.0508332	2.63337	0.00853592	6	1596	0.0242775	0.0206094	0.0341557	0.23357	0.0221889	2.06875	1603
P01701	IGLV1-51	sex	0.18959	0.0504913	3.7549	0.000179635	6	1596	0.0232949	0.0196231	0.0905536	0.288626	0.000630974	3.74561	1603
P43251	BTD	sex	-0.17642	0.0512687	-3.44108	0.000594332	6	1596	0.022436	0.0187609	-0.276981	-0.0758588	0.00192863	3.22597	1603
Q7Z7M9	GALNT5	sex	0.192634	0.0510452	3.77379	0.00016667	6	1596	0.0218022	0.0181247	0.092511	0.292756	0.000589664	3.77814	1603
P68871	HBB	sex	-0.183066	0.0509764	-3.59119	0.000339139	6	1596	0.0197509	0.0160658	-0.283054	-0.0830784	0.00114737	3.46962	1603
A0A075B6J9	IGLV2-18	sex	0.13511	0.0518995	2.60329	0.00931885	6	1596	0.0189959	0.0153079	0.0333113	0.236908	0.0240118	2.03064	1603
A0A2Q2TTZ9	IGKV1D-33	sex	0.131987	0.0504963	2.61379	0.00903856	6	1596	0.0188737	0.0151853	0.0329408	0.231033	0.0233715	2.0439	1603
P04114	APOB	sex	0.212114	0.0510419	4.15569	3.41507e-05	6	1596	0.0181911	0.0145001	0.111998	0.31223	0.00013568	4.4666	1603
A0A0C4DH29	IGHV1-3	sex	0.199619	0.0514842	3.87728	0.000109918	6	1596	0.016526	0.0128288	0.0986347	0.300602	0.000402941	3.95893	1603
P00915	CA1	sex	-0.166894	0.0509612	-3.27493	0.00107952	6	1596	0.0163462	0.0126483	-0.266852	-0.0669365	0.00332682	2.96677	1603
P69905	HBA2	sex	-0.203657	0.0507688	-4.01146	6.31344e-05	6	1596	0.0160414	0.0123423	-0.303238	-0.104077	0.000242002	4.19973	1603
P61626	LYZ	sex	-0.11894	0.0513802	-2.3149	0.0207445	6	1596	0.0159302	0.0122307	-0.21972	-0.0181605	0.0488692	1.6831	1603
A0A0C4DH67	IGKV1-8	sex	0.135179	0.051219	2.63924	0.00839007	6	1596	0.0155942	0.0118935	0.0347157	0.235643	0.0218484	2.07623	1603
Q06830	PRDX1	sex	-0.139545	0.0518238	-2.69267	0.00716235	6	1596	0.0149281	0.0112249	-0.241194	-0.0378946	0.0189364	2.14494	1603
A0A0A0MS15	IGHV3-49	sex	0.148519	0.0510267	2.91061	0.00365724	6	1596	0.0149059	0.0112025	0.0484326	0.248605	0.0102893	2.43685	1603
Q14520	HABP2	sex	0.210727	0.051396	4.10007	4.33812e-05	6	1596	0.0147024	0.0109983	0.109916	0.311538	0.000170281	4.3627	1603
P01601	IGKV1D-16	sex	0.131553	0.0507616	2.59159	0.00964053	6	1596	0.0145871	0.0108825	0.0319867	0.231119	0.0247166	2.0159	1603
A0A0B4J1Y9	IGHV3-72	sex	0.126528	0.051826	2.4414	0.0147383	6	1596	0.0141203	0.010414	0.024874	0.228182	0.0361088	1.83155	1603
D3YTG3	ABI3BP	sex	-0.162457	0.0518153	-3.1353	0.00174805	6	1596	0.0139889	0.0102821	-0.26409	-0.0608235	0.00521753	2.75745	1603
O00187	MASP2	sex	-0.154577	0.0514963	-3.00172	0.00272631	6	1596	0.013657	0.00994898	-0.255585	-0.0535698	0.00788136	2.56443	1603
P05160	F13B	sex	-0.126801	0.0515859	-2.45805	0.014075	6	1596	0.0134355	0.00972658	-0.227984	-0.0256175	0.0346534	1.85155	1603
Q9UNN8	PROCR	sex	-0.161909	0.0509363	-3.17865	0.00150799	6	1596	0.0125998	0.00888777	-0.261818	-0.0619997	0.00456121	2.8216	1603
A0A075B6I0	IGLV8-61	sex	0.203835	0.0521705	3.9071	9.73141e-05	6	1596	0.0123519	0.00863895	0.101505	0.306165	0.000358975	4.01182	1603
P01704	IGLV2-14	sex	0.120368	0.0519572	2.31667	0.0206477	6	1596	0.0122084	0.00849489	0.0184563	0.222279	0.0486801	1.68513	1603
P41222	PTGDS	sex	-0.157889	0.0519256	-3.04068	0.0023989	6	1596	0.0117308	0.00801547	-0.259739	-0.0560394	0.00701766	2.61999	1603
P02042	HBD	sex	-0.173654	0.0512345	-3.3894	0.000717522	6	1596	0.011479	0.00776275	-0.274148	-0.0731603	0.00229795	3.14416	1603
Q96RL7	VPS13A	sex	0.153794	0.0513406	2.99556	0.00278161	6	1596	0.0102114	0.0064904	0.0530919	0.254496	0.00801895	2.5557	1603
P49368	CCT3	sex	0.135203	0.0523321	2.58355	0.00986724	6	1596	0.00774527	0.00401499	0.0325556	0.237849	0.025204	2.0058	1603
A0A0B4J1Y8	IGLV9-49	sex	0.150665	0.0513551	2.93378	0.00339637	6	1596	0.00679832	0.00306448	0.0499343	0.251395	0.00961051	2.46899	1603
P01023	A2M	overweight*BMI-SDS	-0.352888	0.0120707	-29.2351	7.88736e-151	6	1596	0.499757	0.497877	-0.376565	-0.329212	1.15944e-147	150.103	1603
P00740	F9	overweight*BMI-SDS	0.282993	0.0131194	21.5705	9.12944e-91	6	1596	0.429364	0.427219	0.257259	0.308726	1.57886e-88	90.0396	1603
I3L145	SHBG	overweight*BMI-SDS	-0.353542	0.0132146	-26.7539	1.40119e-130	6	1596	0.411224	0.409011	-0.379462	-0.327622	6.86581e-128	129.854	1603
P51884	LUM	overweight*BMI-SDS	-0.241432	0.0132319	-18.2462	1.04566e-67	6	1596	0.399747	0.39749	-0.267386	-0.215478	1.09794e-65	66.9806	1603
P01024	C3	overweight*BMI-SDS	0.400327	0.0131825	30.3682	2.91324e-160	6	1596	0.389594	0.387299	0.374471	0.426184	8.56493e-157	159.536	1603
P02743	APCS	overweight*BMI-SDS	0.32026	0.0138965	23.0462	1.1021e-101	6	1596	0.373282	0.370926	0.293003	0.347517	2.16012e-99	100.958	1603
P08603	CFH	overweight*BMI-SDS	0.397891	0.0137496	28.9383	2.2373e-148	6	1596	0.365638	0.363253	0.370922	0.42486	2.19256e-145	147.65	1603
Q15166	PON3	overweight*BMI-SDS	-0.358483	0.0135398	-26.4762	2.36e-128	6	1596	0.348604	0.346155	-0.385041	-0.331926	8.67299e-126	127.627	1603
P06727	APOA4	overweight*BMI-SDS	-0.371408	0.0139783	-26.5702	4.16769e-129	6	1596	0.337583	0.335093	-0.398825	-0.34399	1.75043e-126	128.38	1603
P02741	CRP	overweight*BMI-SDS	0.366105	0.0138997	26.3391	2.94157e-127	6	1596	0.335354	0.332855	0.338842	0.393369	9.60912e-125	126.531	1603
A0A0U1RR20	PRG4	overweight*BMI-SDS	0.373328	0.0138757	26.9052	8.50574e-132	6	1596	0.333452	0.330946	0.346111	0.400544	5.00138e-129	131.07	1603
P01008	SERPINC1	overweight*BMI-SDS	-0.367853	0.0142779	-25.7638	1.10157e-122	6	1596	0.323569	0.321026	-0.395858	-0.339848	3.23863e-120	121.958	1603
E7ETH0	CFI	overweight*BMI-SDS	0.357399	0.0140107	25.5091	1.13288e-120	6	1596	0.310847	0.308256	0.329917	0.38488	3.02788e-118	119.946	1603
P10643	C7	overweight*BMI-SDS	-0.364968	0.0145112	-25.1508	7.41053e-118	6	1596	0.299858	0.297226	-0.393432	-0.336505	1.81558e-115	117.13	1603
C9JF17	APOD	overweight*BMI-SDS	-0.317433	0.0145611	-21.8001	1.93665e-92	6	1596	0.29316	0.290503	-0.345994	-0.288872	3.55859e-90	91.7129	1603
P02768	ALB	overweight*BMI-SDS	-0.346669	0.0147425	-23.5149	3.14781e-105	6	1596	0.275392	0.272667	-0.375585	-0.317752	6.6104e-103	104.502	1603
P80108	GPLD1	overweight*BMI-SDS	-0.06923	0.0146354	-4.73031	2.43957e-06	6	1596	0.272884	0.270151	-0.0979366	-0.0405233	1.12243e-05	5.61269	1603
P36955	SERPINF1	overweight*BMI-SDS	0.177789	0.0147212	12.0771	3.37638e-32	6	1596	0.264618	0.261853	0.148914	0.206664	6.24313e-31	31.4715	1603
P08253	MMP2	overweight*BMI-SDS	-0.31772	0.0148611	-21.3793	2.22289e-89	6	1596	0.26058	0.257801	-0.34687	-0.288571	3.63073e-87	88.6531	1603
O75460	ERN1	overweight*BMI-SDS	0.265332	0.0146253	18.1419	5.05725e-67	6	1596	0.260518	0.257738	0.236645	0.294018	5.127e-65	66.2961	1603
K7ERG9	CFD	overweight*BMI-SDS	0.13198	0.0149197	8.84603	2.35132e-18	6	1596	0.259894	0.257112	0.102716	0.161245	2.57943e-17	17.6287	1603
A0A140T8Y3	TNXB	overweight*BMI-SDS	-0.210346	0.0150887	-13.9406	9.08207e-42	6	1596	0.255946	0.253149	-0.239941	-0.18075	2.51899e-40	41.0418	1603
P00738	HP	overweight*BMI-SDS	0.271408	0.0146686	18.5027	2.11476e-69	6	1596	0.255209	0.252409	0.242636	0.300179	2.39131e-67	68.6747	1603
P23142	FBLN1	overweight*BMI-SDS	-0.243581	0.0150239	-16.2129	7.67966e-55	6	1596	0.245926	0.243091	-0.27305	-0.214113	4.80388e-53	54.1147	1603
P18428	LBP	overweight*BMI-SDS	0.309294	0.0148975	20.7614	6.02798e-85	6	1596	0.242338	0.23949	0.280073	0.338515	8.43917e-83	84.2198	1603
P02753	RBP4	overweight*BMI-SDS	0.0557243	0.0151572	3.67641	0.000244367	6	1596	0.238457	0.235594	0.0259941	0.0854545	0.000841263	3.61196	1603
O95445-2	APOM	overweight*BMI-SDS	-0.255542	0.0151389	-16.8799	6.01965e-59	6	1596	0.229027	0.226129	-0.285236	-0.225848	5.0565e-57	58.2204	1603
P33151	CDH5	overweight*BMI-SDS	-0.168321	0.0149081	-11.2906	1.70284e-28	6	1596	0.227513	0.224609	-0.197562	-0.139079	2.79684e-27	27.7688	1603
P43652	AFM	overweight*BMI-SDS	0.165287	0.014983	11.0317	2.53793e-27	6	1596	0.224432	0.221516	0.135899	0.194675	3.99012e-26	26.5955	1603
P02452	COL1A1	overweight*BMI-SDS	-0.183935	0.0149837	-12.2757	3.6415e-33	6	1596	0.223767	0.220849	-0.213324	-0.154545	7.2338e-32	32.4387	1603
P01031	C5	overweight*BMI-SDS	0.231146	0.0152781	15.1292	2.00491e-48	6	1596	0.214514	0.211561	0.201179	0.261113	8.07458e-47	47.6979	1603
P04004	VTN	overweight*BMI-SDS	0.145149	0.0152715	9.50454	7.07986e-21	6	1596	0.212044	0.209081	0.115194	0.175103	8.63684e-20	20.15	1603
Q13103	SPP2	overweight*BMI-SDS	-0.184123	0.0153565	-11.9899	8.88792e-32	6	1596	0.211102	0.208137	-0.214244	-0.154002	1.61299e-30	31.0512	1603
P05546	SERPIND1	overweight*BMI-SDS	0.249259	0.0153938	16.1922	1.02534e-54	6	1596	0.20826	0.205283	0.219065	0.279453	6.28018e-53	53.9891	1603
P02647	APOA1	overweight*BMI-SDS	-0.295605	0.0153395	-19.2708	1.45061e-74	6	1596	0.206978	0.203997	-0.325693	-0.265517	1.85425e-72	73.8385	1603
P04003	C4BPA	overweight*BMI-SDS	0.268617	0.0156498	17.1643	9.85765e-61	6	1596	0.204481	0.20149	0.237921	0.299314	9.05672e-59	60.0062	1603
O14791	APOL1	overweight*BMI-SDS	0.175686	0.0154398	11.3788	6.70294e-29	6	1596	0.200889	0.197885	0.145402	0.205971	1.1197e-27	28.1737	1603
B4E1Z4	nan	overweight*BMI-SDS	0.287729	0.0155308	18.5263	1.47354e-69	6	1596	0.19604	0.193018	0.257266	0.318192	1.73288e-67	68.8316	1603
P06396	GSN	overweight*BMI-SDS	-0.251342	0.0154777	-16.239	5.33307e-55	6	1596	0.19545	0.192425	-0.2817	-0.220983	3.56346e-53	54.273	1603
P27487	DPP4	overweight*BMI-SDS	-0.126195	0.0153008	-8.2476	3.33874e-16	6	1596	0.189902	0.186856	-0.156207	-0.0961833	3.20781e-15	15.4764	1603
A0A286YEY4	IGHG2	overweight*BMI-SDS	-0.0397305	0.015674	-2.5348	0.011346	6	1596	0.187566	0.184512	-0.0704743	-0.00898668	0.0284861	1.94516	1603
P02790	HPX	overweight*BMI-SDS	0.19713	0.0156802	12.5719	1.24331e-34	6	1596	0.186518	0.18346	0.166374	0.227886	2.59244e-33	33.9054	1603
A0A0C4DFP6	CRTAC1	overweight*BMI-SDS	-0.226671	0.0155669	-14.5611	3.42677e-45	6	1596	0.180195	0.177113	-0.257205	-0.196137	1.14485e-43	44.4651	1603
A6XND0	IGFBP3	overweight*BMI-SDS	-0.0411809	0.0152797	-2.69515	0.00710962	6	1596	0.178504	0.175416	-0.0711512	-0.0112106	0.0188309	2.14815	1603
P25311	AZGP1	overweight*BMI-SDS	-0.109125	0.0157423	-6.93195	6.00498e-12	6	1596	0.178213	0.175123	-0.140002	-0.0782469	4.55017e-11	11.2215	1603
P08185	SERPINA6	overweight*BMI-SDS	-0.210124	0.0158285	-13.275	3.16948e-38	6	1596	0.172115	0.169003	-0.241171	-0.179078	7.57583e-37	37.499	1603
P06276	BCHE	overweight*BMI-SDS	0.145108	0.0158691	9.14404	1.77808e-19	6	1596	0.171251	0.168135	0.113981	0.176234	2.09102e-18	18.75	1603
D6RF35	GC	overweight*BMI-SDS	-0.249729	0.015747	-15.8588	1.04011e-52	6	1596	0.1702	0.167081	-0.280616	-0.218842	5.1829e-51	51.9829	1603
Q08380	LGALS3BP	overweight*BMI-SDS	0.231665	0.0156354	14.8167	1.23469e-46	6	1596	0.167634	0.164505	0.200997	0.262333	4.59492e-45	45.9084	1603
P0C0L5	C4B	overweight*BMI-SDS	0.267337	0.0159111	16.8019	1.84233e-58	6	1596	0.165949	0.162813	0.236128	0.298545	1.50457e-56	57.7346	1603
Q96PD5	PGLYRP2	overweight*BMI-SDS	-0.18932	0.0161314	-11.7362	1.44143e-30	6	1596	0.165027	0.161888	-0.220961	-0.157679	2.49282e-29	29.8412	1603
P02763	ORM1	overweight*BMI-SDS	0.266707	0.0158982	16.7759	2.67271e-58	6	1596	0.164434	0.161293	0.235523	0.29789	2.12372e-56	57.573	1603
P55058	PLTP	overweight*BMI-SDS	-0.218091	0.0155729	-14.0045	4.08102e-42	6	1596	0.164142	0.161	-0.248636	-0.187545	1.16488e-40	41.3892	1603
P02766	TTR	overweight*BMI-SDS	-0.133156	0.0156042	-8.53337	3.25428e-17	6	1596	0.162514	0.159365	-0.163763	-0.10255	3.29917e-16	16.4875	1603
E7EUF1	ENPP2	overweight*BMI-SDS	-0.0903611	0.015795	-5.72086	1.26326e-08	6	1596	0.157385	0.154217	-0.121342	-0.0593799	7.2823e-08	7.89851	1603
E7ES19	THBS4	overweight*BMI-SDS	-0.126494	0.0158615	-7.97489	2.88275e-15	6	1596	0.156845	0.153675	-0.157605	-0.0953822	2.67359e-14	14.5402	1603
A0A1B0GUU9	IGHM	overweight*BMI-SDS	-0.127346	0.0156896	-8.1166	9.47977e-16	6	1596	0.155728	0.152554	-0.15812	-0.0965718	8.99049e-15	15.0232	1603
P20851	C4BPB	overweight*BMI-SDS	0.208705	0.0161783	12.9003	2.72637e-36	6	1596	0.154765	0.151588	0.176972	0.240438	6.11871e-35	35.5644	1603
P13591	NCAM1	overweight*BMI-SDS	-0.138994	0.015873	-8.75665	5.02625e-18	6	1596	0.151402	0.148212	-0.170128	-0.10786	5.41288e-17	17.2988	1603
P02775	PPBP	overweight*BMI-SDS	-0.0490587	0.0158881	-3.08777	0.00205137	6	1596	0.15101	0.147819	-0.0802223	-0.017895	0.00607355	2.68796	1603
P02675	FGB	overweight*BMI-SDS	0.246615	0.0157677	15.6405	2.06341e-51	6	1596	0.150325	0.147131	0.215688	0.277543	9.62927e-50	50.6854	1603
P48740	MASP1	overweight*BMI-SDS	-0.222514	0.0159233	-13.9741	5.97083e-42	6	1596	0.148803	0.145603	-0.253746	-0.191281	1.68791e-40	41.224	1603
G3XAP6	COMP	overweight*BMI-SDS	-0.123532	0.0160163	-7.71288	2.15156e-14	6	1596	0.147674	0.14447	-0.154947	-0.0921164	1.91684e-13	13.6672	1603
Q5JRA6	MIA3	overweight*BMI-SDS	0.242787	0.0160527	15.1243	2.13964e-48	6	1596	0.147643	0.144439	0.2113	0.274273	8.50073e-47	47.6697	1603
P05109	S100A8	overweight*BMI-SDS	0.2288	0.0157778	14.5014	7.39945e-45	6	1596	0.145934	0.142724	0.197853	0.259747	2.41715e-43	44.1308	1603
A0A182DWH7	SELENOP	overweight*BMI-SDS	-0.211883	0.0160432	-13.207	7.1717e-38	6	1596	0.144479	0.141262	-0.243351	-0.180415	1.68678e-36	37.1444	1603
P18206	VCL	overweight*BMI-SDS	-0.039231	0.0161298	-2.43221	0.0151164	6	1596	0.143302	0.140081	-0.0708688	-0.00759319	0.0369122	1.82055	1603
Q6YHK3	CD109	overweight*BMI-SDS	-0.144381	0.015819	-9.12706	2.06415e-19	6	1596	0.142897	0.139675	-0.175409	-0.113353	2.40818e-18	18.6853	1603
P37802	TAGLN2	overweight*BMI-SDS	-0.0404398	0.0161641	-2.50183	0.0124547	6	1596	0.14262	0.139396	-0.0721448	-0.00873474	0.0311103	1.90467	1603
E9PHK0	CLEC3B	overweight*BMI-SDS	-0.219436	0.0159133	-13.7895	5.94627e-41	6	1596	0.141799	0.138572	-0.250649	-0.188223	1.54708e-39	40.2258	1603
O43866	CD5L	overweight*BMI-SDS	-0.10321	0.0158699	-6.5035	1.04696e-10	6	1596	0.136558	0.133312	-0.134337	-0.0720816	7.12515e-10	9.98007	1603
P19652	ORM2	overweight*BMI-SDS	0.22352	0.0162183	13.782	6.52693e-41	6	1596	0.135889	0.13264	0.191709	0.255332	1.66862e-39	40.1853	1603
P01591	JCHAIN	overweight*BMI-SDS	-0.12155	0.0159498	-7.6208	4.2986e-14	6	1596	0.135566	0.132316	-0.152835	-0.0902654	3.7838e-13	13.3667	1603
Q6UXB8	PI16	overweight*BMI-SDS	-0.172607	0.0159992	-10.7885	3.05767e-26	6	1596	0.135088	0.131837	-0.203989	-0.141226	4.54017e-25	25.5146	1603
P62736	ACTA2	overweight*BMI-SDS	-0.0432579	0.016294	-2.65484	0.00801357	6	1596	0.133908	0.130652	-0.0752179	-0.011298	0.0209421	2.09617	1603
Q96KN2	CNDP1	overweight*BMI-SDS	0.185446	0.0161909	11.4537	3.02134e-29	6	1596	0.133003	0.129744	0.153688	0.217203	5.13452e-28	28.5198	1603
A0A087X1J7	GPX3	overweight*BMI-SDS	-0.221569	0.0162147	-13.6647	2.77293e-40	6	1596	0.132092	0.128829	-0.253374	-0.189765	7.02795e-39	39.5571	1603
P13796	LCP1	overweight*BMI-SDS	0.154869	0.0160968	9.62108	2.43979e-21	6	1596	0.131216	0.12795	0.123296	0.186442	3.05233e-20	20.6126	1603
A0A0C4DGZ8	GP1BA	overweight*BMI-SDS	-0.0890404	0.015904	-5.59862	2.53941e-08	6	1596	0.131019	0.127752	-0.120235	-0.0578455	1.42478e-07	7.59527	1603
P01009	SERPINA1	overweight*BMI-SDS	-0.201583	0.0160656	-12.5475	1.64567e-34	6	1596	0.130629	0.127361	-0.233095	-0.170071	3.38341e-33	33.7837	1603
P61224	RAP1B	overweight*BMI-SDS	-0.043963	0.0163215	-2.69356	0.00714347	6	1596	0.130388	0.127119	-0.0759769	-0.0119491	0.0189035	2.14609	1603
P23528	CFL1	overweight*BMI-SDS	-0.0388645	0.0161588	-2.40516	0.0162788	6	1596	0.129822	0.126551	-0.0705592	-0.00716974	0.0393907	1.78838	1603
E7EV71	LTBP1	overweight*BMI-SDS	-0.0417739	0.0159544	-2.61833	0.00891985	6	1596	0.12865	0.125374	-0.0730678	-0.0104801	0.0231052	2.04964	1603
O00533	CHL1	overweight*BMI-SDS	-0.164219	0.0161347	-10.178	1.28508e-23	6	1596	0.127782	0.124503	-0.195867	-0.132572	1.74913e-22	22.8911	1603
P00450	CP	overweight*BMI-SDS	0.161879	0.0162724	9.94802	1.15688e-22	6	1596	0.126907	0.123624	0.129961	0.193796	1.53209e-21	21.9367	1603
P19823	ITIH2	overweight*BMI-SDS	-0.229857	0.015924	-14.4346	1.74471e-44	6	1596	0.126475	0.123192	-0.261091	-0.198623	5.57548e-43	43.7583	1603
P07360	C8G	overweight*BMI-SDS	0.241566	0.0162656	14.8514	7.84449e-47	6	1596	0.123987	0.120693	0.209662	0.27347	2.95677e-45	46.1054	1603
Q14315	FLNC	overweight*BMI-SDS	-0.0373822	0.0159783	-2.33955	0.0194296	6	1596	0.122933	0.119636	-0.0687229	-0.00604142	0.0462161	1.71154	1603
P24592	IGFBP6	overweight*BMI-SDS	-0.0702458	0.0158983	-4.41846	1.06103e-05	6	1596	0.122482	0.119183	-0.101429	-0.0390621	4.52747e-05	4.97427	1603
O00299	CLIC1	overweight*BMI-SDS	-0.0463345	0.0161539	-2.86832	0.00418081	6	1596	0.122195	0.118895	-0.0780196	-0.0146495	0.0116729	2.37874	1603
P00338	LDHA	overweight*BMI-SDS	-0.0648307	0.0165086	-3.9271	8.96404e-05	6	1596	0.121648	0.118346	-0.0972115	-0.03245	0.000333598	4.0475	1603
Q16610	ECM1	overweight*BMI-SDS	-0.219532	0.0158465	-13.8536	2.68402e-41	6	1596	0.121459	0.118157	-0.250614	-0.188449	7.04556e-40	40.5712	1603
A0A087X0S5	COL6A1	overweight*BMI-SDS	-0.135517	0.016111	-8.41148	8.86102e-17	6	1596	0.120963	0.117658	-0.167118	-0.103916	8.77151e-16	16.0525	1603
P29622	SERPINA4	overweight*BMI-SDS	-0.143044	0.0162596	-8.79752	3.55417e-18	6	1596	0.11982	0.116511	-0.174937	-0.111152	3.84164e-17	17.4493	1603
P09486	SPARC	overweight*BMI-SDS	-0.0625991	0.0162922	-3.84227	0.000126677	6	1596	0.119819	0.11651	-0.0945554	-0.0306427	0.000457532	3.8973	1603
Q13790	APOF	overweight*BMI-SDS	-0.230729	0.0162541	-14.1951	3.69535e-43	6	1596	0.11779	0.114474	-0.26261	-0.198847	1.10861e-41	42.4323	1603
Q06033	ITIH3	overweight*BMI-SDS	-0.0725961	0.0162642	-4.46354	8.62672e-06	6	1596	0.114258	0.110928	-0.104498	-0.0406946	3.71885e-05	5.06415	1603
K7ERI9	APOC1	overweight*BMI-SDS	-0.177573	0.0163701	-10.8474	1.681e-26	6	1596	0.113249	0.109915	-0.209682	-0.145464	2.54749e-25	25.7744	1603
P13473	LAMP2	overweight*BMI-SDS	-0.12363	0.0161746	-7.64348	3.62724e-14	6	1596	0.111224	0.107883	-0.155356	-0.0919045	3.21207e-13	13.4404	1603
P62328	TMSB4X	overweight*BMI-SDS	-0.05262	0.0165942	-3.17098	0.00154812	6	1596	0.110635	0.107292	-0.0851687	-0.0200712	0.00467298	2.81019	1603
P27918	CFP	overweight*BMI-SDS	0.194255	0.0164487	11.8098	6.45486e-31	6	1596	0.109779	0.106432	0.161992	0.226518	1.13636e-29	30.1901	1603
P14174	MIF	overweight*BMI-SDS	-0.0460801	0.0161132	-2.85977	0.00429461	6	1596	0.108784	0.105433	-0.0776854	-0.0144748	0.0119679	2.36708	1603
D6RAR4	HGFAC	overweight*BMI-SDS	-0.0904413	0.01671	-5.41239	7.16597e-08	6	1596	0.10844	0.105088	-0.123217	-0.0576653	3.87278e-07	7.14473	1603
P0DJI8	SAA1	overweight*BMI-SDS	0.201747	0.0163024	12.3753	1.17804e-33	6	1596	0.105837	0.102476	0.169771	0.233724	2.37222e-32	32.9288	1603
P20742	PZP	overweight*BMI-SDS	0.120896	0.0161166	7.50131	1.04361e-13	6	1596	0.103985	0.100617	0.0892839	0.152508	8.91925e-13	12.9815	1603
P24844	MYL9	overweight*BMI-SDS	-0.0535115	0.0162083	-3.30149	0.000982972	6	1596	0.103215	0.0998434	-0.0853034	-0.0217197	0.00305814	3.00746	1603
Q15063-3	POSTN	overweight*BMI-SDS	-0.159268	0.0164298	-9.69389	1.24682e-21	6	1596	0.103134	0.0997623	-0.191494	-0.127042	1.59376e-20	20.9042	1603
P02748	C9	overweight*BMI-SDS	0.176424	0.0164697	10.712	6.62536e-26	6	1596	0.101664	0.098287	0.14412	0.208729	9.64285e-25	25.1788	1603
Q14697	GANAB	overweight*BMI-SDS	-0.0799009	0.0164749	-4.84986	1.35589e-06	6	1596	0.101558	0.0981801	-0.112216	-0.0475862	6.42955e-06	5.86777	1603
Q15848	ADIPOQ	overweight*BMI-SDS	-0.187572	0.0164274	-11.4183	4.40665e-29	6	1596	0.101436	0.0980581	-0.219794	-0.155351	7.44572e-28	28.3559	1603
P04180	LCAT	overweight*BMI-SDS	0.0854773	0.0164925	5.1828	2.46448e-07	6	1596	0.0997681	0.0963838	0.053128	0.117827	1.25756e-06	6.60827	1603
P07951	TPM2	overweight*BMI-SDS	-0.057384	0.0163598	-3.50762	0.000464662	6	1596	0.0995636	0.0961785	-0.0894729	-0.025295	0.00154188	3.33286	1603
Q9H0U4	RAB1B	overweight*BMI-SDS	-0.0444156	0.0164645	-2.69765	0.00705652	6	1596	0.0980135	0.0946226	-0.0767099	-0.0121212	0.018724	2.15141	1603
A0A0S2Z4L3	PROS1	overweight*BMI-SDS	0.130694	0.0165924	7.87675	6.16377e-15	6	1596	0.0955451	0.0921449	0.0981487	0.163239	5.61037e-14	14.2102	1603
Q9NPH3	IL1RAP	overweight*BMI-SDS	-0.20206	0.0165413	-12.2155	7.17126e-33	6	1596	0.0912823	0.0878661	-0.234505	-0.169615	1.37801e-31	32.1444	1603
Q5T123	SH3BGRL3	overweight*BMI-SDS	-0.0503917	0.016489	-3.05607	0.00227974	6	1596	0.0909681	0.0875507	-0.0827341	-0.0180493	0.00670245	2.64211	1603
P02679	FGG	overweight*BMI-SDS	0.18121	0.0162136	11.1765	5.63821e-28	6	1596	0.0909473	0.0875298	0.149408	0.213012	9.20908e-27	27.2489	1603
P11021	HSPA5	overweight*BMI-SDS	-0.0503705	0.0166982	-3.01652	0.00259732	6	1596	0.0906471	0.0872285	-0.0831232	-0.0176178	0.00755304	2.58547	1603
P00734	F2	overweight*BMI-SDS	0.148746	0.0164353	9.05041	4.03452e-19	6	1596	0.0904375	0.0870181	0.116509	0.180983	4.57972e-18	18.3942	1603
O00151	PDLIM1	overweight*BMI-SDS	-0.0630203	0.0163968	-3.84346	0.000126069	6	1596	0.089571	0.0861483	-0.0951818	-0.0308589	0.000455895	3.89939	1603
P26038	MSN	overweight*BMI-SDS	-0.045582	0.0165452	-2.75499	0.00593601	6	1596	0.0889142	0.0854891	-0.0780346	-0.0131293	0.0160403	2.22651	1603
P0C0L4	C4A	overweight*BMI-SDS	0.197444	0.0168192	11.7392	1.39438e-30	6	1596	0.087422	0.0839913	0.164454	0.230434	2.42572e-29	29.8556	1603
Q6EMK4	VASN	overweight*BMI-SDS	-0.0574849	0.0163983	-3.50554	0.000468281	6	1596	0.0870343	0.0836021	-0.0896493	-0.0253204	0.00155214	3.32949	1603
P14618	PKM	overweight*BMI-SDS	-0.0449083	0.0162661	-2.76085	0.00583109	6	1596	0.0865293	0.0830952	-0.0768135	-0.0130031	0.015794	2.23425	1603
B7ZKJ8	ITIH4	overweight*BMI-SDS	0.178447	0.0164831	10.826	2.08964e-26	6	1596	0.0858845	0.082448	0.146116	0.210777	3.13445e-25	25.6799	1603
P04075	ALDOA	overweight*BMI-SDS	-0.089781	0.0167507	-5.35985	9.54787e-08	6	1596	0.0857561	0.0823191	-0.122637	-0.0569254	5.05779e-07	7.02009	1603
P05155	SERPING1	overweight*BMI-SDS	-0.0498306	0.0164646	-3.02654	0.00251329	6	1596	0.0845173	0.0810756	-0.082125	-0.0175362	0.00733042	2.59976	1603
P01715	IGLV3-1	overweight*BMI-SDS	-0.077718	0.0163319	-4.75868	2.12474e-06	6	1596	0.0844852	0.0810434	-0.109752	-0.0456839	9.86846e-06	5.67269	1603
A0A0J9YY99	nan	overweight*BMI-SDS	-0.10578	0.0163164	-6.48305	1.19506e-10	6	1596	0.0843342	0.0808918	-0.137783	-0.073776	8.09555e-10	9.92261	1603
P02671	FGA	overweight*BMI-SDS	0.173115	0.016333	10.5991	2.05759e-25	6	1596	0.0834571	0.0800115	0.141079	0.205152	2.92238e-24	24.6866	1603
O00391	QSOX1	overweight*BMI-SDS	-0.178662	0.0163313	-10.9398	6.53231e-27	6	1596	0.0830512	0.079604	-0.210695	-0.146629	1.00026e-25	26.1849	1603
A0A0B4J2B5	IGHV3OR16-9	overweight*BMI-SDS	-0.0464436	0.0163727	-2.83664	0.00461662	6	1596	0.0826839	0.0792354	-0.0785579	-0.0143293	0.0127805	2.33568	1603
Q6UX71	PLXDC2	overweight*BMI-SDS	-0.145302	0.016448	-8.83403	2.60478e-18	6	1596	0.0816818	0.0782294	-0.177564	-0.11304	2.83632e-17	17.5842	1603
P00739	HPR	overweight*BMI-SDS	0.0462541	0.0167601	2.75977	0.00585035	6	1596	0.0805834	0.077127	0.0133799	0.0791283	0.0158234	2.23282	1603
P55290	CDH13	overweight*BMI-SDS	-0.146097	0.0164961	-8.85651	2.15007e-18	6	1596	0.0799321	0.0764732	-0.178454	-0.113741	2.36749e-17	17.6675	1603
P01834	IGKC	overweight*BMI-SDS	-0.0544303	0.0165953	-3.27986	0.00106095	6	1596	0.079641	0.0761811	-0.0869812	-0.0218794	0.00327303	2.9743	1603
P01717	IGLV3-25	overweight*BMI-SDS	-0.073434	0.0164409	-4.46655	8.50779e-06	6	1596	0.078873	0.0754101	-0.105682	-0.041186	3.67837e-05	5.07018	1603
P01721	IGLV6-57	overweight*BMI-SDS	-0.0455041	0.0164023	-2.77425	0.00559744	6	1596	0.078229	0.0747637	-0.0776765	-0.0133317	0.0151953	2.25201	1603
H0YAC1	KLKB1	overweight*BMI-SDS	0.183851	0.0167708	10.9626	5.17107e-27	6	1596	0.0747418	0.0712634	0.150956	0.216746	7.95966e-26	26.2864	1603
P08697	SERPINF2	overweight*BMI-SDS	0.0752736	0.0165317	4.55329	5.68186e-06	6	1596	0.0735793	0.0700966	0.0428475	0.1077	2.49324e-05	5.24551	1603
P03951	F11	overweight*BMI-SDS	0.0451454	0.0164945	2.73699	0.00626919	6	1596	0.0728177	0.069332	0.0127922	0.0774986	0.0168941	2.20279	1603
P04275	VWF	overweight*BMI-SDS	-0.16716	0.0162615	-10.2795	4.80704e-24	6	1596	0.0727429	0.0692569	-0.199057	-0.135264	6.57334e-23	23.3181	1603
Q9H4G4	GLIPR2	overweight*BMI-SDS	0.107271	0.016664	6.4373	1.60447e-10	6	1596	0.0719061	0.068417	0.0745857	0.139957	1.07697e-09	9.79467	1603
A0A075B7D8	IGHV3OR15-7	overweight*BMI-SDS	-0.0797283	0.0165408	-4.82009	1.5714e-06	6	1596	0.0715381	0.0680476	-0.112172	-0.0472843	7.36827e-06	5.80371	1603
P55056	APOC4	overweight*BMI-SDS	0.165106	0.0165008	10.0059	6.68009e-23	6	1596	0.0708131	0.0673199	0.13274	0.197471	9.00893e-22	22.1752	1603
A0A0B4J1V0	IGHV3-15	overweight*BMI-SDS	-0.072539	0.0164785	-4.40204	1.14358e-05	6	1596	0.0704794	0.0669849	-0.104861	-0.0402172	4.85156e-05	4.94173	1603
P02787	TF	overweight*BMI-SDS	-0.148233	0.0166227	-8.91753	1.27422e-18	6	1596	0.0697017	0.0662044	-0.180838	-0.115629	1.41902e-17	17.8948	1603
Q15485	FCN2	overweight*BMI-SDS	0.0553145	0.0164407	3.36449	0.000785018	6	1596	0.0693642	0.0658656	0.0230669	0.0875621	0.00249509	3.10512	1603
G3V2W1	SERPINA10	overweight*BMI-SDS	0.151223	0.016673	9.0699	3.40412e-19	6	1596	0.0667449	0.0632364	0.118519	0.183926	3.90942e-18	18.468	1603
P08571	CD14	overweight*BMI-SDS	-0.0544473	0.0165356	-3.29274	0.00101386	6	1596	0.0664348	0.0629252	-0.0868811	-0.0220136	0.00313988	2.99402	1603
O75636	FCN3	overweight*BMI-SDS	0.0542608	0.0168556	3.21916	0.0013115	6	1596	0.0648467	0.0613311	0.0211994	0.0873223	0.00399078	2.88223	1603
E9PLK3	NPEPPS	overweight*BMI-SDS	0.115324	0.0168952	6.82581	1.23803e-11	6	1596	0.0645114	0.0609945	0.0821844	0.148463	9.05421e-11	10.9073	1603
Q9UHG3	PCYOX1	overweight*BMI-SDS	-0.16589	0.0168946	-9.81911	3.88972e-22	6	1596	0.0636012	0.0600809	-0.199028	-0.132752	5.03779e-21	21.4101	1603
Q9Y6R7	FCGBP	overweight*BMI-SDS	-0.0449412	0.0168306	-2.67021	0.00765742	6	1596	0.0613655	0.0578368	-0.0779536	-0.0119288	0.0201728	2.11592	1603
P10909-6	CLU	overweight*BMI-SDS	-0.156572	0.0167924	-9.324	3.60601e-20	6	1596	0.0613464	0.0578177	-0.189509	-0.123635	4.30962e-19	19.443	1603
K4DIA0	ICOSLG	overweight*BMI-SDS	-0.076689	0.016551	-4.63349	3.88766e-06	6	1596	0.0609209	0.0573905	-0.109153	-0.044225	1.75302e-05	5.41031	1603
P07384	CAPN1	overweight*BMI-SDS	-0.0595174	0.0168364	-3.53505	0.000419336	6	1596	0.0604172	0.0568849	-0.0925412	-0.0264937	0.00139462	3.37744	1603
P01780	IGHV3-7	overweight*BMI-SDS	-0.0845996	0.0166748	-5.07349	4.36241e-07	6	1596	0.0599662	0.0564323	-0.117306	-0.0518927	2.18492e-06	6.36027	1603
P00742	F10	overweight*BMI-SDS	0.109407	0.0161417	6.77789	1.7106e-11	6	1596	0.0590693	0.0555319	0.0777454	0.141068	1.24793e-10	10.7669	1603
A0A0C4DH35	IGHV3-35	overweight*BMI-SDS	-0.0747118	0.0166685	-4.48221	7.91369e-06	6	1596	0.0589716	0.0554339	-0.107406	-0.0420173	3.42655e-05	5.10162	1603
A0A075B6P5	IGKV2-28	overweight*BMI-SDS	-0.0667049	0.0167996	-3.97062	7.48721e-05	6	1596	0.0588704	0.0553323	-0.0996565	-0.0337533	0.00028221	4.12568	1603
P01019	AGT	overweight*BMI-SDS	-0.0848421	0.0169602	-5.00243	6.28643e-07	6	1596	0.0577369	0.0541945	-0.118109	-0.0515755	3.10102e-06	6.2016	1603
P00747	PLG	overweight*BMI-SDS	-0.0951207	0.01685	-5.64515	1.94987e-08	6	1596	0.0572982	0.0537542	-0.128171	-0.0620703	1.10455e-07	7.70999	1603
P19320	VCAM1	overweight*BMI-SDS	-0.0968828	0.0169769	-5.70673	1.3704e-08	6	1596	0.0564825	0.0529354	-0.130182	-0.0635834	7.85373e-08	7.86315	1603
E7EX60	NRP1	overweight*BMI-SDS	-0.143665	0.0169986	-8.45159	6.3818e-17	6	1596	0.0563192	0.0527715	-0.177007	-0.110323	6.36017e-16	16.1951	1603
P14151	SELL	overweight*BMI-SDS	-0.105994	0.0168628	-6.28567	4.20277e-10	6	1596	0.0532147	0.0496554	-0.13907	-0.0729186	2.71563e-09	9.37646	1603
P02760	AMBP	overweight*BMI-SDS	-0.0626208	0.0166331	-3.76483	0.000172703	6	1596	0.0530716	0.0495117	-0.0952458	-0.0299958	0.000610272	3.7627	1603
Q9H8L6	MMRN2	overweight*BMI-SDS	-0.0782522	0.0167065	-4.68393	3.05299e-06	6	1596	0.0524666	0.0489044	-0.111021	-0.0454831	1.38729e-05	5.51527	1603
P06312	IGKV4-1	overweight*BMI-SDS	-0.0906277	0.0168155	-5.38953	8.12164e-08	6	1596	0.0519652	0.0484011	-0.12361	-0.0576449	4.3652e-07	7.09036	1603
P01619	IGKV3-20	overweight*BMI-SDS	-0.0754545	0.0166657	-4.52753	6.41028e-06	6	1596	0.0513063	0.0477397	-0.108144	-0.0427655	2.79203e-05	5.19312	1603
P0DOY2	IGLC2	overweight*BMI-SDS	-0.0661041	0.0168792	-3.91631	9.37049e-05	6	1596	0.0507955	0.0472271	-0.0992118	-0.0329964	0.000346968	4.02824	1603
P15169	CPN1	overweight*BMI-SDS	-0.10685	0.0169322	-6.31043	3.59625e-10	6	1596	0.0506657	0.0470968	-0.140062	-0.0736381	2.33916e-09	9.44415	1603
A0A087WXX2	ALDOB	overweight*BMI-SDS	0.116655	0.016843	6.92604	6.25347e-12	6	1596	0.0499289	0.0463572	0.0836186	0.149692	4.72627e-11	11.2039	1603
P00488	F13A1	overweight*BMI-SDS	-0.0574045	0.0168624	-3.40428	0.000679814	6	1596	0.0495225	0.0459492	-0.0904793	-0.0243296	0.0021891	3.16761	1603
P01034	CST3	overweight*BMI-SDS	-0.114389	0.0165567	-6.90893	7.03097e-12	6	1596	0.0495068	0.0459335	-0.146864	-0.0819139	5.28672e-11	11.153	1603
A0A0A0MRZ8	IGKV3D-11	overweight*BMI-SDS	-0.113935	0.0166792	-6.83097	1.19547e-11	6	1596	0.0481146	0.0445361	-0.146651	-0.0812198	8.78668e-11	10.9225	1603
P01714	IGLV3-19	overweight*BMI-SDS	-0.0393077	0.0169244	-2.32254	0.0203289	6	1596	0.0476172	0.0440368	-0.0725042	-0.00611128	0.0480829	1.69189	1603
P06681	C2	overweight*BMI-SDS	0.128048	0.0167989	7.62243	4.24665e-14	6	1596	0.0473555	0.0437742	0.095098	0.160998	3.74929e-13	13.372	1603
Q14624	ITIH4	overweight*BMI-SDS	0.105862	0.0167825	6.30788	3.6546e-10	6	1596	0.0471978	0.0436159	0.0729438	0.13878	2.36664e-09	9.43716	1603
P09172	DBH	overweight*BMI-SDS	-0.143383	0.0167898	-8.53988	3.08377e-17	6	1596	0.0471115	0.0435292	-0.176315	-0.11045	3.17003e-16	16.5109	1603
P02765	AHSG	overweight*BMI-SDS	-0.12063	0.0168613	-7.15425	1.27718e-12	6	1596	0.0459204	0.0423337	-0.153703	-0.0875575	1.02874e-11	11.8937	1603
P07195	LDHB	overweight*BMI-SDS	-0.0615221	0.0166593	-3.69295	0.000229131	6	1596	0.0441565	0.0405631	-0.0941986	-0.0288457	0.000791592	3.63992	1603
Q9Y6Z7	COLEC10	overweight*BMI-SDS	-0.120615	0.0168643	-7.15209	1.29683e-12	6	1596	0.0438408	0.0402462	-0.153694	-0.0875366	1.03887e-11	11.8871	1603
K7ER74	APOC4-APOC2	overweight*BMI-SDS	0.0822031	0.0168477	4.87918	1.17165e-06	6	1596	0.0434399	0.0398438	0.0491571	0.115249	5.57389e-06	5.9312	1603
Q9BWP8-10	COLEC11	overweight*BMI-SDS	-0.13324	0.0169052	-7.88159	5.93795e-15	6	1596	0.0431875	0.0395904	-0.166399	-0.100081	5.42161e-14	14.2264	1603
P01703	IGLV1-40	overweight*BMI-SDS	-0.0906638	0.0170196	-5.32703	1.14076e-07	6	1596	0.0428546	0.0392563	-0.124047	-0.0572807	5.97829e-07	6.94281	1603
P01624	IGKV3-15	overweight*BMI-SDS	-0.108014	0.0167015	-6.46731	1.32282e-10	6	1596	0.0426388	0.0390397	-0.140773	-0.0752546	8.91995e-10	9.8785	1603
A0A0B4J231	IGLL5	overweight*BMI-SDS	-0.0698677	0.0171312	-4.07839	4.75833e-05	6	1596	0.0422591	0.0386586	-0.10347	-0.0362657	0.000185537	4.32255	1603
P01602	IGKV1-5	overweight*BMI-SDS	0.133418	0.0167188	7.98014	2.76721e-15	6	1596	0.041992	0.0383904	0.100625	0.166211	2.57456e-14	14.558	1603
E7EQB2	LTF	overweight*BMI-SDS	-0.110929	0.0167433	-6.6253	4.72403e-11	6	1596	0.041048	0.0374429	-0.14377	-0.078088	3.27563e-10	10.3257	1603
Q15942	ZYX	overweight*BMI-SDS	-0.040434	0.0169177	-2.39004	0.0169618	6	1596	0.0410278	0.0374227	-0.0736173	-0.00725077	0.040976	1.77053	1603
Q9Y5Y7	LYVE1	overweight*BMI-SDS	-0.095055	0.0167056	-5.69	1.50872e-08	6	1596	0.041019	0.0374138	-0.127822	-0.0622877	8.62964e-08	7.82139	1603
P01597	IGKV1-39	overweight*BMI-SDS	-0.0508271	0.0168935	-3.00867	0.002665	6	1596	0.0408612	0.0372554	-0.0839629	-0.0176912	0.00772693	2.5743	1603
Q08830	FGL1	overweight*BMI-SDS	-0.132995	0.0168501	-7.89283	5.44513e-15	6	1596	0.0404648	0.0368575	-0.166045	-0.0999442	4.98713e-14	14.264	1603
G3XAK1	MST1	overweight*BMI-SDS	-0.0718607	0.0165933	-4.3307	1.57891e-05	6	1596	0.0395768	0.0359662	-0.104408	-0.0393137	6.57505e-05	4.80164	1603
P01782	IGHV3-9	overweight*BMI-SDS	-0.0692202	0.0168302	-4.11285	4.10708e-05	6	1596	0.0391519	0.0355397	-0.102232	-0.0362085	0.000161861	4.38647	1603
A0A0A0MS08	IGHG1	overweight*BMI-SDS	-0.0965427	0.0170548	-5.66075	1.78379e-08	6	1596	0.0380527	0.0344363	-0.129995	-0.0630906	1.01242e-07	7.74866	1603
P23470	PTPRG	overweight*BMI-SDS	-0.109513	0.0168694	-6.49182	1.12916e-10	6	1596	0.0372455	0.0336261	-0.142602	-0.0764247	7.66679e-10	9.94725	1603
A0A0U1RQV3	EFEMP1	overweight*BMI-SDS	-0.0665358	0.0167542	-3.97129	7.46651e-05	6	1596	0.0367909	0.0331699	-0.0993983	-0.0336732	0.000281791	4.12688	1603
C9JXI5	TMEM198	overweight*BMI-SDS	-0.122508	0.0170517	-7.1845	1.03105e-12	6	1596	0.0354219	0.0317957	-0.155954	-0.089062	8.39689e-12	11.9867	1603
P01042	KNG1	overweight*BMI-SDS	0.102806	0.0170277	6.03759	1.94181e-09	6	1596	0.0345027	0.030873	0.0694074	0.136205	1.18443e-08	8.71179	1603
Q99969	RARRES2	overweight*BMI-SDS	-0.0593143	0.0169869	-3.49178	0.000492892	6	1596	0.0339157	0.0302838	-0.0926332	-0.0259954	0.00162638	3.30725	1603
Q6P387	C16orf46	overweight*BMI-SDS	-0.116653	0.016817	-6.9366	5.81613e-12	6	1596	0.0337546	0.0301221	-0.149638	-0.0836671	4.4299e-11	11.2354	1603
B1AKG0	CFHR1	overweight*BMI-SDS	0.0860998	0.0170028	5.06387	4.5849e-07	6	1596	0.0337514	0.0301189	0.0527497	0.11945	2.28856e-06	6.33867	1603
P11226	MBL2	overweight*BMI-SDS	-0.0855003	0.0172577	-4.95432	8.029e-07	6	1596	0.0331416	0.0295068	-0.119351	-0.0516502	3.9017e-06	6.09534	1603
A0A075B7B8	IGHV3OR16-12	overweight*BMI-SDS	-0.0682927	0.0170043	-4.01621	6.18879e-05	6	1596	0.0326577	0.0290211	-0.101646	-0.0349397	0.000237844	4.20839	1603
F2Z2G4	WFDC3	overweight*BMI-SDS	0.0442899	0.0170904	2.59151	0.00964284	6	1596	0.0326068	0.02897	0.0107679	0.0778119	0.0247166	2.01579	1603
Q15582	TGFBI	overweight*BMI-SDS	-0.113379	0.0170092	-6.66574	3.61635e-11	6	1596	0.0326029	0.028966	-0.146742	-0.0800164	2.53144e-10	10.4417	1603
Q9UIQ6	LNPEP	overweight*BMI-SDS	0.048956	0.0171083	2.86154	0.00427086	6	1596	0.0325738	0.0289369	0.0153989	0.0825131	0.011913	2.36948	1603
Q99784	OLFM1	overweight*BMI-SDS	-0.0628684	0.0168256	-3.73646	0.000193199	6	1596	0.0324455	0.0288081	-0.095871	-0.0298657	0.000673791	3.71399	1603
P16070	CD44	overweight*BMI-SDS	-0.0647919	0.0169327	-3.82645	0.000135019	6	1596	0.0316835	0.0280432	-0.0980045	-0.0315794	0.000483504	3.8696	1603
Q16270	IGFBP7	overweight*BMI-SDS	-0.111461	0.0167467	-6.65571	3.86472e-11	6	1596	0.0313414	0.0276999	-0.144309	-0.0786134	2.69248e-10	10.4129	1603
P01833	PIGR	overweight*BMI-SDS	0.051918	0.0170317	3.04832	0.00233905	6	1596	0.031173	0.0275308	0.0185112	0.0853248	0.00685622	2.63096	1603
P09871	C1S	overweight*BMI-SDS	0.0420442	0.0170538	2.46538	0.0137912	6	1596	0.0308616	0.0272182	0.00859398	0.0754945	0.0340438	1.8604	1603
Q9UGM5	FETUB	overweight*BMI-SDS	0.0807113	0.0171454	4.70746	2.72535e-06	6	1596	0.0305535	0.026909	0.0470814	0.114341	1.24418e-05	5.56458	1603
I3L0A1	CRISP3	overweight*BMI-SDS	-0.0981731	0.0168518	-5.82567	6.86712e-09	6	1596	0.0297725	0.026125	-0.131227	-0.0651191	3.98999e-08	8.16323	1603
P01599	IGKV1-17	overweight*BMI-SDS	-0.0410469	0.0170177	-2.41201	0.0159769	6	1596	0.0292901	0.0256408	-0.0744263	-0.00766754	0.0387042	1.79651	1603
Q92820	GGH	overweight*BMI-SDS	0.0906001	0.0168703	5.37038	9.01571e-08	6	1596	0.0292234	0.0255739	0.0575098	0.12369	4.81056e-07	7.045	1603
M0R1Q1	C3	overweight*BMI-SDS	0.090885	0.0172671	5.26347	1.60558e-07	6	1596	0.0291441	0.0254942	0.0570164	0.124754	8.31058e-07	6.79437	1603
P27169	PON1	overweight*BMI-SDS	-0.113731	0.0170107	-6.68585	3.16477e-11	6	1596	0.0277718	0.0241168	-0.147097	-0.0803653	2.23664e-10	10.4997	1603
P15144	ANPEP	overweight*BMI-SDS	-0.0795751	0.0168452	-4.72391	2.51649e-06	6	1596	0.0276785	0.0240231	-0.112616	-0.0465341	1.15601e-05	5.59921	1603
P02751	FN1	overweight*BMI-SDS	-0.0495956	0.0169414	-2.92747	0.00346568	6	1596	0.027607	0.0239514	-0.0828254	-0.0163658	0.0097784	2.46021	1603
P35968	KDR	overweight*BMI-SDS	0.0703752	0.0171223	4.11014	4.15499e-05	6	1596	0.0262774	0.0226168	0.0367906	0.10396	0.00016353	4.38143	1603
A0A075B6S5	IGKV1-27	overweight*BMI-SDS	-0.0667032	0.0166134	-4.01503	6.21952e-05	6	1596	0.0261105	0.0224493	-0.0992895	-0.0341169	0.000238713	4.20624	1603
P10809	HSPD1	overweight*BMI-SDS	0.0896802	0.0167953	5.33961	1.06566e-07	6	1596	0.0260395	0.022378	0.0567371	0.122623	5.62483e-07	6.97238	1603
M0R009	A1BG	overweight*BMI-SDS	0.0541844	0.01701	3.18543	0.00147331	6	1596	0.0257072	0.0220444	0.02082	0.0875488	0.00446089	2.83171	1603
A0A0C4DH24	IGKV6-21	overweight*BMI-SDS	-0.0578063	0.0173103	-3.33941	0.000858904	6	1596	0.0248598	0.0211939	-0.0917596	-0.0238529	0.00271817	3.06606	1603
A0A0C4DH36	IGHV3-38	overweight*BMI-SDS	-0.0565137	0.0170354	-3.31742	0.00092895	6	1596	0.0247511	0.0210848	-0.0899279	-0.0230995	0.00292262	3.03201	1603
P04196	HRG	overweight*BMI-SDS	-0.0636068	0.0173124	-3.67406	0.000246613	6	1596	0.0247247	0.0210582	-0.0975642	-0.0296493	0.000848003	3.60798	1603
A0A0C4DH73	IGKV1-12	overweight*BMI-SDS	-0.0556051	0.0169094	-3.28841	0.00102946	6	1596	0.0242775	0.0206094	-0.088772	-0.0224381	0.00318256	2.98739	1603
O15195	VILL	overweight*BMI-SDS	-0.0941686	0.0169847	-5.54433	3.44752e-08	6	1596	0.0236108	0.0199401	-0.127483	-0.060854	1.9124e-07	7.46249	1603
P01701	IGLV1-51	overweight*BMI-SDS	-0.0446546	0.0167957	-2.6587	0.00792278	6	1596	0.0232949	0.0196231	-0.0775985	-0.0117107	0.0207417	2.10112	1603
H7BY35	RYR2	overweight*BMI-SDS	-0.0456628	0.0168849	-2.70435	0.00691654	6	1596	0.0227681	0.0190943	-0.0787817	-0.0125438	0.018419	2.16011	1603
O95445	APOM	overweight*BMI-SDS	-0.0842644	0.0171531	-4.91249	9.91589e-07	6	1596	0.0226784	0.0190042	-0.117909	-0.0506194	4.75575e-06	6.00367	1603
P43251	BTD	overweight*BMI-SDS	0.0560682	0.0170543	3.28764	0.00103229	6	1596	0.022436	0.0187609	0.0226171	0.0895193	0.00318795	2.9862	1603
A0A075B6K5	IGLV3-9	overweight*BMI-SDS	-0.0770091	0.0168939	-4.5584	5.54713e-06	6	1596	0.022184	0.018508	-0.110146	-0.0438725	2.43775e-05	5.25593	1603
A0A087WSY5	CPB2	overweight*BMI-SDS	-0.074104	0.0169666	-4.36764	1.3368e-05	6	1596	0.0205847	0.0169027	-0.107383	-0.0408249	5.61454e-05	4.87393	1603
P68871	HBB	overweight*BMI-SDS	-0.0635156	0.016957	-3.74568	0.000186299	6	1596	0.0197509	0.0160658	-0.096776	-0.0302553	0.000652048	3.72979	1603
P00748	F12	overweight*BMI-SDS	0.0722617	0.0172678	4.18477	3.01003e-05	6	1596	0.0196962	0.0160108	0.0383918	0.106132	0.00012073	4.52143	1603
P35542	SAA4	overweight*BMI-SDS	0.0890303	0.0172581	5.15876	2.79685e-07	6	1596	0.019052	0.0153642	0.0551794	0.122881	1.42016e-06	6.55333	1603
A0A2Q2TTZ9	IGKV1D-33	overweight*BMI-SDS	-0.0442221	0.0167973	-2.63269	0.00855297	6	1596	0.0188737	0.0151853	-0.0771692	-0.0112749	0.0221939	2.06788	1603
P11277	SPTB	overweight*BMI-SDS	-0.0652371	0.0168921	-3.862	0.000116958	6	1596	0.0185671	0.0148775	-0.09837	-0.0321041	0.000425564	3.93197	1603
P04114	APOB	overweight*BMI-SDS	0.0572384	0.0169788	3.37117	0.000766377	6	1596	0.0181911	0.0145001	0.0239353	0.0905415	0.00243847	3.11556	1603
P13645	KRT10	overweight*BMI-SDS	-0.0645777	0.0171708	-3.7609	0.000175414	6	1596	0.0177701	0.0140775	-0.0982574	-0.030898	0.000618366	3.75594	1603
H0Y6I0	GOLGA4	overweight*BMI-SDS	-0.0751647	0.0170835	-4.39984	1.1551e-05	6	1596	0.016319	0.0126209	-0.108673	-0.0416562	4.89337e-05	4.93738	1603
Q9NZP8	C1RL	overweight*BMI-SDS	0.0680996	0.0171375	3.97371	7.39181e-05	6	1596	0.0162337	0.0125353	0.0344851	0.101714	0.000279331	4.13125	1603
P61626	LYZ	overweight*BMI-SDS	-0.0658531	0.0170913	-3.85301	0.000121294	6	1596	0.0159302	0.0122307	-0.099377	-0.0323293	0.000440796	3.91616	1603
A0A075B6K4	IGLV3-10	overweight*BMI-SDS	-0.05625	0.0170083	-3.30721	0.000963245	6	1596	0.0156594	0.0119589	-0.089611	-0.0228891	0.00301591	3.01626	1603
P0DP08	IGHV4-38-2	overweight*BMI-SDS	-0.0415926	0.0168385	-2.47009	0.0136118	6	1596	0.0154858	0.0117846	-0.0746205	-0.00856472	0.0336291	1.86609	1603
P59665	DEFA1B	overweight*BMI-SDS	0.0592979	0.0171119	3.4653	0.000543657	6	1596	0.0149719	0.0112688	0.0257337	0.092862	0.0017799	3.26467	1603
B0YIW2	APOC3	overweight*BMI-SDS	-0.0526448	0.0169545	-3.10506	0.00193586	6	1596	0.0147112	0.0110072	-0.0859003	-0.0193893	0.00574893	2.71313	1603
P01601	IGKV1D-16	overweight*BMI-SDS	-0.0590551	0.0168856	-3.49738	0.000482737	6	1596	0.0145871	0.0108825	-0.0921753	-0.0259349	0.00159466	3.31629	1603
A0A075B6S9	IGKV1-37	overweight*BMI-SDS	-0.0675621	0.0169723	-3.98073	7.1788e-05	6	1596	0.0144705	0.0107655	-0.100852	-0.0342718	0.000271905	4.14395	1603
P02776	PF4	overweight*BMI-SDS	-0.0592326	0.0170061	-3.48302	0.000509177	6	1596	0.0141171	0.0104108	-0.0925893	-0.0258759	0.00167823	3.29313	1603
O00187	MASP2	overweight*BMI-SDS	-0.0535129	0.01713	-3.12394	0.00181658	6	1596	0.013657	0.00994898	-0.0871125	-0.0199133	0.0054111	2.74074	1603
A0A024R6I7	SERPINA1	overweight*BMI-SDS	-0.0591536	0.0171244	-3.45434	0.000566074	6	1596	0.0123577	0.00864478	-0.0927423	-0.0255649	0.00184507	3.24713	1603
P07357	C8A	overweight*BMI-SDS	0.0423614	0.0172673	2.45327	0.0142626	6	1596	0.0118177	0.00810277	0.00849243	0.0762304	0.0350602	1.8458	1603
P07358	C8B	overweight*BMI-SDS	0.0645063	0.0173877	3.70989	0.000214455	6	1596	0.0115803	0.00786443	0.0304013	0.0986114	0.000745271	3.66866	1603
O95497	VNN1	overweight*BMI-SDS	0.0508213	0.0172196	2.95136	0.00320991	6	1596	0.00906488	0.00533956	0.0170459	0.0845968	0.00910919	2.49351	1603
P19827	ITIH1	overweight*BMI-SDS	-0.0565619	0.0171615	-3.29587	0.00100271	6	1596	0.00788132	0.00415155	-0.0902232	-0.0229005	0.00311624	2.99882	1603
A0A075B6Q5	IGHV3-64	overweight*BMI-SDS	-0.0513811	0.0170745	-3.00922	0.00266021	6	1596	0.00760895	0.00387816	-0.0848719	-0.0178902	0.00772065	2.57508	1603
A0A0B4J2D9	IGKV1D-13	overweight*BMI-SDS	-0.0404861	0.0172649	-2.345	0.0191491	6	1596	0.00444652	0.000703835	-0.0743503	-0.00662189	0.0456597	1.71785	1603
P01023	A2M	normalweight*BMI-SDS	-0.154656	0.0331047	-4.67171	3.23785e-06	6	1596	0.499757	0.497877	-0.219589	-0.0897223	1.46903e-05	5.48974	1603
P00740	F9	normalweight*BMI-SDS	0.106426	0.0359808	2.95785	0.00314349	6	1596	0.429364	0.427219	0.0358513	0.177001	0.00893798	2.50259	1603
I3L145	SHBG	normalweight*BMI-SDS	-0.154236	0.0362418	-4.25573	2.20484e-05	6	1596	0.411224	0.409011	-0.225322	-0.0831489	9.02816e-05	4.65662	1603
P51884	LUM	normalweight*BMI-SDS	-0.114344	0.0362893	-3.15091	0.00165786	6	1596	0.399747	0.39749	-0.185524	-0.0431645	0.00497391	2.78045	1603
P01024	C3	normalweight*BMI-SDS	0.155806	0.0361537	4.30956	1.73574e-05	6	1596	0.389594	0.387299	0.0848927	0.22672	7.19756e-05	4.76052	1603
P02743	APCS	normalweight*BMI-SDS	0.148817	0.0381119	3.90473	9.82611e-05	6	1596	0.373282	0.370926	0.0740622	0.223572	0.000362015	4.00762	1603
Q15166	PON3	normalweight*BMI-SDS	-0.169584	0.0371338	-4.56683	5.3314e-06	6	1596	0.348604	0.346155	-0.24242	-0.0967478	2.35704e-05	5.27316	1603
P06727	APOA4	normalweight*BMI-SDS	-0.136335	0.0383364	-3.55628	0.000387131	6	1596	0.337583	0.335093	-0.21153	-0.0611398	0.00129632	3.41214	1603
P02741	CRP	normalweight*BMI-SDS	0.146062	0.0381208	3.83157	0.000132267	6	1596	0.335354	0.332855	0.0712902	0.220834	0.000475965	3.87855	1603
P01008	SERPINC1	normalweight*BMI-SDS	-0.138541	0.039158	-3.538	0.000414712	6	1596	0.323569	0.321026	-0.215348	-0.0617345	0.00138081	3.38225	1603
E7ETH0	CFI	normalweight*BMI-SDS	0.134442	0.0384251	3.4988	0.000480191	6	1596	0.310847	0.308256	0.0590727	0.209811	0.00158803	3.31859	1603
P35858	IGFALS	normalweight*BMI-SDS	0.127291	0.0393103	3.23811	0.00122796	6	1596	0.301011	0.298384	0.0501858	0.204396	0.00375671	2.91082	1603
P10643	C7	normalweight*BMI-SDS	-0.150945	0.039798	-3.79279	0.000154517	6	1596	0.299858	0.297226	-0.229007	-0.0728836	0.000547987	3.81102	1603
C9JF17	APOD	normalweight*BMI-SDS	-0.105475	0.0399348	-2.64118	0.00834232	6	1596	0.29316	0.290503	-0.183805	-0.027145	0.0217433	2.07871	1603
P02768	ALB	normalweight*BMI-SDS	-0.100224	0.0404323	-2.47882	0.0132846	6	1596	0.275392	0.272667	-0.17953	-0.0209182	0.0329037	1.87665	1603
P36955	SERPINF1	normalweight*BMI-SDS	0.103487	0.0403738	2.56322	0.0104617	6	1596	0.264618	0.261853	0.0242955	0.182678	0.0265379	1.9804	1603
K7ERG9	CFD	normalweight*BMI-SDS	0.103443	0.0409183	2.52803	0.0115662	6	1596	0.259894	0.257112	0.0231835	0.183702	0.0290141	1.93681	1603
P18428	LBP	normalweight*BMI-SDS	0.164836	0.0408574	4.03443	5.73217e-05	6	1596	0.242338	0.23949	0.0846966	0.244976	0.000222037	4.24168	1603
O95445-2	APOM	normalweight*BMI-SDS	-0.19	0.0415193	-4.57619	5.10143e-06	6	1596	0.229027	0.226129	-0.271438	-0.108562	2.26559e-05	5.29231	1603
P02452	COL1A1	normalweight*BMI-SDS	-0.0954671	0.0410937	-2.32315	0.020296	6	1596	0.223767	0.220849	-0.17607	-0.0148637	0.0480438	1.69259	1603
P01031	C5	normalweight*BMI-SDS	0.0988706	0.0419012	2.35961	0.0184139	6	1596	0.214514	0.211561	0.0166834	0.181058	0.0441213	1.73485	1603
A0A0A0MRE5	ASAP1	normalweight*BMI-SDS	0.126934	0.0422194	3.00653	0.00268371	6	1596	0.213934	0.210979	0.0441228	0.209745	0.0077735	2.57126	1603
P04004	VTN	normalweight*BMI-SDS	0.165718	0.0418831	3.95668	7.93308e-05	6	1596	0.212044	0.209081	0.0835665	0.24787	0.000297491	4.10056	1603
Q13103	SPP2	normalweight*BMI-SDS	-0.14972	0.0421161	-3.55493	0.000389099	6	1596	0.211102	0.208137	-0.232329	-0.0671112	0.00130142	3.40994	1603
O14791	APOL1	normalweight*BMI-SDS	0.103079	0.0423447	2.43428	0.0150304	6	1596	0.200889	0.197885	0.0200218	0.186136	0.0367328	1.82303	1603
A6XND0	IGFBP3	normalweight*BMI-SDS	0.103964	0.0419054	2.48093	0.0132063	6	1596	0.178504	0.175416	0.021769	0.18616	0.0327374	1.87922	1603
Q96PD5	PGLYRP2	normalweight*BMI-SDS	-0.151355	0.0442413	-3.42113	0.000639344	6	1596	0.165027	0.161888	-0.238132	-0.0645781	0.00206785	3.19427	1603
P02763	ORM1	normalweight*BMI-SDS	0.100753	0.0436017	2.31076	0.0209731	6	1596	0.164434	0.161293	0.0152305	0.186276	0.0493681	1.67834	1603
A0A1B0GUU9	IGHM	normalweight*BMI-SDS	-0.0998831	0.0430297	-2.32126	0.0203981	6	1596	0.155728	0.152554	-0.184284	-0.0154826	0.0482077	1.69041	1603
P48740	MASP1	normalweight*BMI-SDS	-0.15307	0.0436706	-3.5051	0.000469049	6	1596	0.148803	0.145603	-0.238728	-0.0674121	0.00155293	3.32878	1603
Q5JRA6	MIA3	normalweight*BMI-SDS	0.113687	0.0440256	2.5823	0.00990291	6	1596	0.147643	0.144439	0.0273331	0.200041	0.025273	2.00424	1603
A0A182DWH7	SELENOP	normalweight*BMI-SDS	-0.109483	0.0439995	-2.48828	0.0129376	6	1596	0.144479	0.141262	-0.195786	-0.0231802	0.0322089	1.88815	1603
E9PHK0	CLEC3B	normalweight*BMI-SDS	-0.120532	0.0436431	-2.76176	0.00581496	6	1596	0.141799	0.138572	-0.206136	-0.034928	0.0157712	2.23545	1603
P19652	ORM2	normalweight*BMI-SDS	0.114457	0.0444798	2.57323	0.010165	6	1596	0.135889	0.13264	0.0272117	0.201702	0.0258523	1.99289	1603
Q6UXB8	PI16	normalweight*BMI-SDS	-0.171549	0.0438787	-3.90961	9.63163e-05	6	1596	0.135088	0.131837	-0.257615	-0.0854828	0.000355741	4.0163	1603
A0A087X1J7	GPX3	normalweight*BMI-SDS	-0.136588	0.0444698	-3.07149	0.00216593	6	1596	0.132092	0.128829	-0.223814	-0.0493631	0.0063934	2.66436	1603
P13796	LCP1	normalweight*BMI-SDS	0.146446	0.0441466	3.31726	0.000929473	6	1596	0.131216	0.12795	0.0598545	0.233037	0.00292262	3.03176	1603
Q06033	ITIH3	normalweight*BMI-SDS	-0.121742	0.0446057	-2.72929	0.0064168	6	1596	0.114258	0.110928	-0.209234	-0.03425	0.0172444	2.19268	1603
P27918	CFP	normalweight*BMI-SDS	0.113165	0.0451115	2.50856	0.0122209	6	1596	0.109779	0.106432	0.0246809	0.201649	0.0305522	1.9129	1603
D6RAR4	HGFAC	normalweight*BMI-SDS	-0.112143	0.0458283	-2.44702	0.0145116	6	1596	0.10844	0.105088	-0.202033	-0.0222527	0.0356425	1.83829	1603
P0DJI8	SAA1	normalweight*BMI-SDS	0.137093	0.0447105	3.06625	0.00220402	6	1596	0.105837	0.102476	0.049396	0.224791	0.0064993	2.65679	1603
P20742	PZP	normalweight*BMI-SDS	0.130874	0.0442009	2.96088	0.00311293	6	1596	0.103985	0.100617	0.0441755	0.217571	0.00886823	2.50683	1603
E9PLK3	NPEPPS	normalweight*BMI-SDS	0.108726	0.0463362	2.34647	0.0190742	6	1596	0.0645114	0.0609945	0.0178401	0.199613	0.0455549	1.71955	1603
K4DIA0	ICOSLG	normalweight*BMI-SDS	-0.107174	0.0453922	-2.36107	0.018342	6	1596	0.0609209	0.0573905	-0.196209	-0.0181395	0.0439849	1.73655	1603
Q15582	TGFBI	normalweight*BMI-SDS	-0.111295	0.0466489	-2.38581	0.0171576	6	1596	0.0326029	0.028966	-0.202795	-0.0197958	0.041347	1.76554	1603
Q9UGM5	FETUB	normalweight*BMI-SDS	0.115571	0.0470224	2.45779	0.0140853	6	1596	0.0305535	0.026909	0.0233388	0.207803	0.0346534	1.85123	1603
A0A087WSY5	CPB2	normalweight*BMI-SDS	-0.133865	0.046532	-2.87684	0.0040702	6	1596	0.0205847	0.0169027	-0.225135	-0.0425947	0.0113857	2.39038	1603
P11277	SPTB	normalweight*BMI-SDS	-0.12069	0.0463275	-2.60515	0.00926874	6	1596	0.0185671	0.0148775	-0.211559	-0.029821	0.0239036	2.03298	1603
Q9UNN8	PROCR	normalweight*BMI-SDS	-0.118753	0.0464691	-2.55552	0.0106951	6	1596	0.0125998	0.00888777	-0.2099	-0.0276056	0.0269901	1.97082	1603
P01023	A2M	age	-0.141357	0.00738685	-19.1363	1.18825e-73	6	1596	0.499757	0.497877	-0.155846	-0.126868	1.45561e-71	72.9251	1603
P00740	F9	age	0.161561	0.00802861	20.1231	1.9124e-80	6	1596	0.429364	0.427219	0.145813	0.177308	2.55566e-78	79.7184	1603
I3L145	SHBG	age	-0.0900736	0.00808685	-11.1383	8.39555e-28	6	1596	0.411224	0.409011	-0.105936	-0.0742117	1.3562e-26	27.076	1603
P51884	LUM	age	-0.19281	0.00809744	-23.8112	1.73583e-107	6	1596	0.399747	0.39749	-0.208693	-0.176927	3.92565e-105	106.76	1603
P01024	C3	age	0.0226815	0.00806718	2.81157	0.00499026	6	1596	0.389594	0.387299	0.00685809	0.0385049	0.0136988	2.30188	1603
P02743	APCS	age	0.138553	0.00850413	16.2924	2.52164e-55	6	1596	0.373282	0.370926	0.121873	0.155234	1.76515e-53	54.5983	1603
Q15166	PON3	age	-0.0582789	0.00828589	-7.03351	2.97685e-12	6	1596	0.348604	0.346155	-0.0745312	-0.0420265	2.33385e-11	11.5262	1603
P06727	APOA4	age	-0.0412159	0.00855423	-4.81819	1.5862e-06	6	1596	0.337583	0.335093	-0.0579946	-0.0244372	7.42582e-06	5.79964	1603
P02741	CRP	age	0.0718714	0.0085061	8.44939	6.49802e-17	6	1596	0.335354	0.332855	0.0551871	0.0885557	6.45412e-16	16.1872	1603
P01008	SERPINC1	age	-0.0658929	0.00873755	-7.54135	7.76357e-14	6	1596	0.323569	0.321026	-0.0830312	-0.0487546	6.7132e-13	13.1099	1603
P35858	IGFALS	age	0.10306	0.00877152	11.7494	1.24739e-30	6	1596	0.301011	0.298384	0.0858556	0.120265	2.18292e-29	29.904	1603
P10643	C7	age	-0.0303739	0.00888035	-3.42035	0.000641173	6	1596	0.299858	0.297226	-0.0477923	-0.0129555	0.00207148	3.19302	1603
C9JF17	APOD	age	0.0939685	0.00891088	10.5454	3.51525e-25	6	1596	0.29316	0.290503	0.0764902	0.111447	4.96867e-24	24.454	1603
P02768	ALB	age	-0.0339559	0.00902188	-3.76373	0.00017346	6	1596	0.275392	0.272667	-0.0516519	-0.0162599	0.000612212	3.7608	1603
P80108	GPLD1	age	0.155837	0.00895633	17.3996	3.1697e-62	6	1596	0.272884	0.270151	0.13827	0.173404	3.10631e-60	61.499	1603
P36955	SERPINF1	age	0.109448	0.00900883	12.1489	1.51387e-32	6	1596	0.264618	0.261853	0.0917771	0.127118	2.87146e-31	31.8199	1603
P08253	MMP2	age	-0.0762396	0.00909447	-8.38307	1.11705e-16	6	1596	0.26058	0.257801	-0.0940779	-0.0584012	1.09837e-15	15.9519	1603
O75460	ERN1	age	0.106064	0.00895018	11.8505	4.13468e-31	6	1596	0.260518	0.257738	0.0885084	0.123619	7.32287e-30	30.3836	1603
K7ERG9	CFD	age	0.140481	0.00913033	15.3862	6.4518e-50	6	1596	0.259894	0.257112	0.122572	0.15839	2.74903e-48	49.1903	1603
A0A140T8Y3	TNXB	age	-0.143581	0.00923377	-15.5495	7.10626e-51	6	1596	0.255946	0.253149	-0.161692	-0.125469	3.17525e-49	50.1484	1603
P00738	HP	age	0.0988611	0.00897664	11.0131	3.07251e-27	6	1596	0.255209	0.252409	0.0812538	0.116468	4.80488e-26	26.5125	1603
P23142	FBLN1	age	0.0311459	0.00919411	3.3876	0.000722215	6	1596	0.245926	0.243091	0.0131122	0.0491797	0.00230795	3.14133	1603
P18428	LBP	age	0.0630424	0.00911674	6.91502	6.74419e-12	6	1596	0.242338	0.23949	0.0451604	0.0809245	5.08408e-11	11.1711	1603
P02753	RBP4	age	0.146758	0.00927569	15.8218	1.73092e-52	6	1596	0.238457	0.235594	0.128564	0.164952	8.34245e-51	51.7617	1603
O95445-2	APOM	age	-0.0840177	0.00926443	-9.06884	3.43563e-19	6	1596	0.229027	0.226129	-0.102189	-0.0658459	3.93025e-18	18.464	1603
P33151	CDH5	age	-0.126919	0.00912322	-13.9117	1.30247e-41	6	1596	0.227513	0.224609	-0.144814	-0.109024	3.51308e-40	40.8852	1603
P43652	AFM	age	0.0644597	0.00916902	7.03016	3.04703e-12	6	1596	0.224432	0.221516	0.0464751	0.0824443	2.38252e-11	11.5161	1603
P02452	COL1A1	age	-0.146089	0.00916948	-15.9321	3.78828e-53	6	1596	0.223767	0.220849	-0.164075	-0.128104	1.98885e-51	52.4216	1603
P01031	C5	age	0.0853841	0.00934965	9.13233	1.97083e-19	6	1596	0.214514	0.211561	0.0670452	0.103723	2.30846e-18	18.7054	1603
A0A0A0MRE5	ASAP1	age	0.101819	0.00942066	10.808	2.50897e-26	6	1596	0.213934	0.210979	0.0833404	0.120297	3.74435e-25	25.6005	1603
P04004	VTN	age	0.090094	0.00934563	9.64024	2.04561e-21	6	1596	0.212044	0.209081	0.071763	0.108425	2.58116e-20	20.6892	1603
Q13103	SPP2	age	-0.11476	0.00939761	-12.2116	7.49464e-33	6	1596	0.211102	0.208137	-0.133193	-0.0963268	1.43079e-31	32.1252	1603
P05546	SERPIND1	age	0.0922869	0.00942043	9.79646	4.80659e-22	6	1596	0.20826	0.205283	0.0738092	0.110765	6.19798e-21	21.3182	1603
P02647	APOA1	age	-0.032666	0.00938723	-3.47984	0.000515215	6	1596	0.206978	0.203997	-0.0510786	-0.0142534	0.00169623	3.28801	1603
P04003	C4BPA	age	-0.0568714	0.00957708	-5.93828	3.52762e-09	6	1596	0.204481	0.20149	-0.0756564	-0.0380864	2.11226e-08	8.45252	1603
O14791	APOL1	age	0.0916689	0.00944861	9.70184	1.15836e-21	6	1596	0.200889	0.197885	0.0731359	0.110202	1.48715e-20	20.9362	1603
P06396	GSN	age	0.0559867	0.00947179	5.91089	4.15258e-09	6	1596	0.19545	0.192425	0.0374082	0.0745651	2.47138e-08	8.38168	1603
P27487	DPP4	age	-0.134929	0.00936355	-14.4101	2.39006e-44	6	1596	0.189902	0.186856	-0.153296	-0.116563	7.55567e-43	43.6216	1603
A0A286YEY4	IGHG2	age	0.101666	0.00959193	10.5992	2.0562e-25	6	1596	0.187566	0.184512	0.0828524	0.120481	2.92238e-24	24.6869	1603
P02790	HPX	age	0.106643	0.00959571	11.1136	1.0856e-27	6	1596	0.186518	0.18346	0.0878213	0.125464	1.7346e-26	26.9643	1603
A0A0C4DFP6	CRTAC1	age	-0.0757594	0.0095264	-7.95257	3.4291e-15	6	1596	0.180195	0.177113	-0.0944449	-0.0570738	3.1703e-14	14.4648	1603
P21333	FLNA	age	0.0626554	0.00960827	6.52099	9.34684e-11	6	1596	0.180084	0.177001	0.0438092	0.0815015	6.3758e-10	10.0293	1603
A6XND0	IGFBP3	age	0.0774926	0.0093506	8.28745	2.42333e-16	6	1596	0.178504	0.175416	0.0591519	0.0958334	2.34361e-15	15.6156	1603
P25311	AZGP1	age	0.116374	0.0096337	12.0799	3.27314e-32	6	1596	0.178213	0.175123	0.0974778	0.13527	6.09052e-31	31.485	1603
B7Z6Z4	MYL6	age	0.049494	0.00950435	5.2075	2.16278e-07	6	1596	0.173234	0.170126	0.0308516	0.0681363	1.10777e-06	6.66499	1603
P08185	SERPINA6	age	-0.0385765	0.00968649	-3.98251	7.1257e-05	6	1596	0.172115	0.169003	-0.0575761	-0.019577	0.000271016	4.14717	1603
P06276	BCHE	age	-0.0931996	0.0097113	-9.59702	3.0426e-21	6	1596	0.171251	0.168135	-0.112248	-0.0741514	3.75851e-20	20.5168	1603
D6RF35	GC	age	0.0372899	0.00963658	3.86962	0.000113396	6	1596	0.1702	0.167081	0.0183882	0.0561915	0.000414656	3.9454	1603
Q9Y490	TLN1	age	0.0693053	0.00965507	7.17813	1.07868e-12	6	1596	0.16945	0.166327	0.0503674	0.0882433	8.76056e-12	11.9671	1603
P07996	THBS1	age	0.0460724	0.00956828	4.81512	1.61045e-06	6	1596	0.168837	0.165713	0.0273047	0.0648402	7.5274e-06	5.79305	1603
Q08380	LGALS3BP	age	-0.0469017	0.00956828	-4.90179	1.04631e-06	6	1596	0.167634	0.164505	-0.0656694	-0.0281339	5.00188e-06	5.98034	1603
P08514	ITGA2B	age	0.0563183	0.00963056	5.84787	6.02733e-09	6	1596	0.167436	0.164306	0.0374284	0.0752082	3.54407e-08	8.21987	1603
A0A2R8Y5V9	TPM4	age	0.0627524	0.00968815	6.47723	1.24082e-10	6	1596	0.166715	0.163583	0.0437496	0.0817553	8.38624e-10	9.90629	1603
A0A087WWU8	TPM3	age	0.0592586	0.00965433	6.13803	1.05205e-09	6	1596	0.165815	0.162679	0.0403221	0.0781951	6.5809e-09	8.97796	1603
Q96PD5	PGLYRP2	age	-0.102313	0.00987181	-10.3642	2.10252e-24	6	1596	0.165027	0.161888	-0.121676	-0.0829502	2.91575e-23	23.6773	1603
P55058	PLTP	age	-0.0861682	0.00953006	-9.04173	4.35143e-19	6	1596	0.164142	0.161	-0.104861	-0.0674754	4.92046e-18	18.3614	1603
Q86UX7	FERMT3	age	0.0644466	0.00976228	6.60159	5.5212e-11	6	1596	0.163366	0.16022	0.0452984	0.0835948	3.7926e-10	10.258	1603
Q562R1	ACTBL2	age	0.0604962	0.00978273	6.18398	7.92361e-10	6	1596	0.162855	0.159708	0.0413079	0.0796846	4.98831e-09	9.10108	1603
P02766	TTR	age	0.0815138	0.0095492	8.53619	3.17928e-17	6	1596	0.162514	0.159365	0.0627835	0.100244	3.2496e-16	16.4977	1603
P35579	MYH9	age	0.0569939	0.00968134	5.88699	4.78481e-09	6	1596	0.161556	0.158404	0.0380045	0.0759834	2.83045e-08	8.32014	1603
P12814	ACTN1	age	0.0615806	0.00972257	6.33378	3.10334e-10	6	1596	0.160525	0.157369	0.0425103	0.080651	2.04113e-09	9.50817	1603
E7EUF1	ENPP2	age	-0.0929404	0.00966598	-9.61521	2.575e-21	6	1596	0.157385	0.154217	-0.1119	-0.073981	3.1943e-20	20.5892	1603
P60709	ACTB	age	0.060839	0.00979103	6.21375	6.5877e-10	6	1596	0.157133	0.153965	0.0416343	0.0800436	4.18312e-09	9.18127	1603
P08567	PLEK	age	0.0493204	0.00974766	5.05972	4.68428e-07	6	1596	0.156855	0.153685	0.0302008	0.06844	2.33025e-06	6.32936	1603
E7ES19	THBS4	age	-0.137805	0.00970667	-14.1969	3.61274e-43	6	1596	0.156845	0.153675	-0.156844	-0.118765	1.095e-41	42.4422	1603
A0A1B0GUU9	IGHM	age	0.0254063	0.00960145	2.64609	0.00822285	6	1596	0.155728	0.152554	0.00657351	0.0442391	0.0214561	2.08498	1603
A0A087WZB5	PARVB	age	0.0610883	0.00972991	6.2784	4.39904e-10	6	1596	0.155695	0.152521	0.0420035	0.080173	2.83622e-09	9.35664	1603
P20851	C4BPB	age	-0.0613613	0.00990052	-6.19779	7.27403e-10	6	1596	0.154765	0.151588	-0.0807807	-0.0419419	4.59907e-09	9.13822	1603
P07737	PFN1	age	0.0622882	0.00979639	6.35828	2.65708e-10	6	1596	0.153404	0.150222	0.0430731	0.0815033	1.76339e-09	9.5756	1603
P13591	NCAM1	age	-0.106657	0.0097137	-10.9801	4.31902e-27	6	1596	0.151402	0.148212	-0.12571	-0.0876045	6.71847e-26	26.3646	1603
P05106	ITGB3	age	0.0454293	0.00964477	4.71025	2.68877e-06	6	1596	0.151174	0.147982	0.0265115	0.064347	1.22939e-05	5.57045	1603
P02775	PPBP	age	0.0521775	0.00972291	5.36645	9.21095e-08	6	1596	0.15101	0.147819	0.0331065	0.0712485	4.90583e-07	7.0357	1603
O75083	WDR1	age	0.0548925	0.00974937	5.63036	2.12106e-08	6	1596	0.150874	0.147682	0.0357696	0.0740154	1.19691e-07	7.67345	1603
P04406	GAPDH	age	0.0620545	0.00970052	6.39704	2.0762e-10	6	1596	0.150371	0.147177	0.0430274	0.0810816	1.38413e-09	9.68273	1603
P17066	HSPA6	age	0.0322093	0.00978031	3.29327	0.00101194	6	1596	0.150061	0.146866	0.0130256	0.0513929	0.00313988	2.99485	1603
A0A0A0MTH3	ILK	age	0.0398745	0.00956349	4.16945	3.21732e-05	6	1596	0.149328	0.14613	0.0211162	0.0586328	0.000128518	4.49251	1603
P14770	GP9	age	0.0320727	0.00970781	3.3038	0.000974949	6	1596	0.14916	0.145961	0.0130313	0.0511141	0.00304607	3.01102	1603
P48740	MASP1	age	-0.065074	0.00974447	-6.67804	3.33308e-11	6	1596	0.148803	0.145603	-0.0841873	-0.0459607	2.34994e-10	10.4772	1603
J3QRS3	MYL12A	age	0.0557827	0.00974907	5.72185	1.25606e-08	6	1596	0.147844	0.14464	0.0366604	0.074905	7.25505e-08	7.90099	1603
G3XAP6	COMP	age	-0.135794	0.00980137	-13.8546	2.65024e-41	6	1596	0.147674	0.14447	-0.155019	-0.116569	7.01956e-40	40.5767	1603
A0A182DWH7	SELENOP	age	-0.041081	0.00981787	-4.18431	3.01604e-05	6	1596	0.144479	0.141262	-0.0603383	-0.0218238	0.000120806	4.52056	1603
P18206	VCL	age	0.0589411	0.00987084	5.97124	2.89658e-09	6	1596	0.143302	0.140081	0.0395799	0.0783023	1.7415e-08	8.53811	1603
Q6YHK3	CD109	age	-0.112814	0.00968064	-11.6536	3.52971e-30	6	1596	0.142897	0.139675	-0.131802	-0.0938263	6.03334e-29	29.4523	1603
P37802	TAGLN2	age	0.0610778	0.00989182	6.17458	8.39828e-10	6	1596	0.14262	0.139396	0.0416755	0.0804801	5.26459e-09	9.07581	1603
E9PHK0	CLEC3B	age	-0.0524806	0.00973834	-5.38907	8.14213e-08	6	1596	0.141799	0.138572	-0.0715819	-0.0333793	4.36822e-07	7.08926	1603
P63104	YWHAZ	age	0.0601707	0.00984186	6.11375	1.22111e-09	6	1596	0.140782	0.137552	0.0408663	0.079475	7.57359e-09	8.91324	1603
P68363	TUBA1B	age	0.0501665	0.00976867	5.13545	3.1604e-07	6	1596	0.138619	0.135381	0.0310057	0.0693273	1.59924e-06	6.50026	1603
P02786	TFRC	age	-0.104287	0.00970577	-10.7448	4.759e-26	6	1596	0.13717	0.133926	-0.123324	-0.0852493	7.03088e-25	25.3225	1603
O43866	CD5L	age	0.0302428	0.00971177	3.11404	0.00187825	6	1596	0.136558	0.133312	0.0111937	0.049292	0.00558912	2.72625	1603
P19652	ORM2	age	-0.0376625	0.00992502	-3.7947	0.000153343	6	1596	0.135889	0.13264	-0.05713	-0.0181951	0.000545136	3.81434	1603
P01591	JCHAIN	age	0.0517348	0.0097607	5.30032	1.31754e-07	6	1596	0.135566	0.132316	0.0325897	0.0708799	6.88024e-07	6.88024	1603
Q6UXB8	PI16	age	-0.10087	0.00979091	-10.3024	3.8462e-24	6	1596	0.135088	0.131837	-0.120074	-0.0816655	5.30884e-23	23.415	1603
P62736	ACTA2	age	0.0675313	0.00997134	6.77254	1.77327e-11	6	1596	0.133908	0.130652	0.047973	0.0870896	1.29045e-10	10.7512	1603
Q96KN2	CNDP1	age	0.0654568	0.00990824	6.6063	5.35316e-11	6	1596	0.133003	0.129744	0.0460223	0.0848914	3.68578e-10	10.2714	1603
P62937	PPIA	age	0.0514666	0.00982634	5.23762	1.84305e-07	6	1596	0.132752	0.129491	0.0321928	0.0707405	9.50627e-07	6.73446	1603
A0A087X1J7	GPX3	age	0.0492813	0.00992279	4.96648	7.54925e-07	6	1596	0.132092	0.128829	0.0298183	0.0687444	3.68684e-06	6.1221	1603
P13796	LCP1	age	-0.0596953	0.00985069	-6.06002	1.69482e-09	6	1596	0.131216	0.12795	-0.079017	-0.0403737	1.03808e-08	8.77088	1603
P01009	SERPINA1	age	0.0492269	0.00983157	5.00703	6.14029e-07	6	1596	0.130629	0.127361	0.0299428	0.0685111	3.03402e-06	6.21181	1603
P61224	RAP1B	age	0.053224	0.00998819	5.32869	1.13053e-07	6	1596	0.130388	0.127119	0.0336326	0.0728154	5.9353e-07	6.94672	1603
Q9H4B7	TUBB1	age	0.0411447	0.00986964	4.16881	3.22622e-05	6	1596	0.129863	0.126592	0.0217859	0.0605035	0.000128698	4.49131	1603
P11142	HSPA8	age	0.0428974	0.00985105	4.35461	1.41787e-05	6	1596	0.129858	0.126587	0.0235751	0.0622198	5.92963e-05	4.84836	1603
P23528	CFL1	age	0.0496065	0.00988861	5.01652	5.84908e-07	6	1596	0.129822	0.126551	0.0302104	0.0690025	2.895e-06	6.23291	1603
O00533	CHL1	age	-0.0984572	0.00987385	-9.97152	9.26102e-23	6	1596	0.127782	0.124503	-0.117824	-0.0790901	1.23761e-21	22.0333	1603
P00450	CP	age	-0.0340321	0.00995814	-3.41751	0.000647843	6	1596	0.126907	0.123624	-0.0535645	-0.0144997	0.00209074	3.18853	1603
P00558	PGK1	age	0.0416374	0.00979891	4.24919	2.26952e-05	6	1596	0.123724	0.120429	0.0224173	0.0608575	9.2801e-05	4.64407	1603
P63261	ACTG1	age	0.0476975	0.00989189	4.82188	1.55758e-06	6	1596	0.123529	0.120234	0.028295	0.0670999	7.31515e-06	5.80755	1603
Q14315	FLNC	age	0.0322001	0.00977817	3.29306	0.00101272	6	1596	0.122933	0.119636	0.0130207	0.0513795	0.00313988	2.99451	1603
P24592	IGFBP6	age	0.0963643	0.00972915	9.90469	1.74166e-22	6	1596	0.122482	0.119183	0.077281	0.115448	2.29618e-21	21.759	1603
O00299	CLIC1	age	0.0263817	0.00988559	2.6687	0.00769167	6	1596	0.122195	0.118895	0.00699157	0.0457718	0.0202449	2.11398	1603
Q16610	ECM1	age	-0.0437081	0.0096975	-4.50714	7.04919e-06	6	1596	0.121459	0.118157	-0.0627292	-0.0246869	3.06124e-05	5.15186	1603
Q6ZN40	TPM1	age	0.02512	0.0098369	2.55365	0.0107522	6	1596	0.121441	0.118139	0.00582543	0.0444146	0.0270878	1.9685	1603
A0A087X0S5	COL6A1	age	-0.106821	0.00985934	-10.8345	1.91668e-26	6	1596	0.120963	0.117658	-0.12616	-0.0874824	2.88976e-25	25.7175	1603
P29622	SERPINA4	age	0.086649	0.0099503	8.70818	7.56716e-18	6	1596	0.11982	0.116511	0.067132	0.106166	8.03157e-17	17.1211	1603
Q06033	ITIH3	age	-0.0858387	0.00995312	-8.6243	1.52879e-17	6	1596	0.114258	0.110928	-0.105361	-0.0663161	1.58262e-16	16.8157	1603
K7ERI9	APOC1	age	-0.0717369	0.0100179	-7.16086	1.21893e-12	6	1596	0.113249	0.109915	-0.0913865	-0.0520872	9.84522e-12	11.914	1603
P30041	PRDX6	age	0.0377364	0.00976078	3.86612	0.000115015	6	1596	0.111761	0.108421	0.0185911	0.0568817	0.000419535	3.93924	1603
P13473	LAMP2	age	-0.0801571	0.00989826	-8.0981	1.09724e-15	6	1596	0.111224	0.107883	-0.099572	-0.0607421	1.03726e-14	14.9597	1603
P62328	TMSB4X	age	0.0485667	0.0101551	4.78251	1.89073e-06	6	1596	0.110635	0.107292	0.0286481	0.0684854	8.80944e-06	5.72337	1603
P27918	CFP	age	-0.0260059	0.010066	-2.58355	0.00986728	6	1596	0.109779	0.106432	-0.0457498	-0.00626198	0.025204	2.0058	1603
D6RAR4	HGFAC	age	-0.0756012	0.0102259	-7.39309	2.30508e-13	6	1596	0.10844	0.105088	-0.0956589	-0.0555435	1.93075e-12	12.6373	1603
P78417	GSTO1	age	0.0305205	0.00995912	3.06458	0.00221631	6	1596	0.107779	0.104425	0.0109861	0.0500548	0.00652248	2.65437	1603
P0DJI8	SAA1	age	0.0395476	0.00997651	3.96408	7.69348e-05	6	1596	0.105837	0.102476	0.0199792	0.0591161	0.000289243	4.11388	1603
P20742	PZP	age	0.0488704	0.0098628	4.95503	8.00057e-07	6	1596	0.103985	0.100617	0.029525	0.0682159	3.89432e-06	6.09688	1603
Q15063-3	POSTN	age	-0.0893551	0.0100544	-8.88715	1.65399e-18	6	1596	0.103134	0.0997623	-0.109076	-0.0696338	1.835e-17	17.7815	1603
P00491	PNP	age	0.0377808	0.00993927	3.80117	0.00014943	6	1596	0.103119	0.0997474	0.0182854	0.0572762	0.000531871	3.82556	1603
P06733	ENO1	age	0.0233267	0.00995123	2.34411	0.0191948	6	1596	0.102707	0.0993341	0.00380788	0.0428456	0.0457316	1.71682	1603
H0Y7A7	CALM2	age	0.0309168	0.010016	3.08674	0.00205845	6	1596	0.101764	0.098387	0.0112709	0.0505627	0.00608836	2.68646	1603
P02748	C9	age	0.054992	0.0100789	5.45617	5.63137e-08	6	1596	0.101664	0.098287	0.0352228	0.0747612	3.05466e-07	7.24939	1603
Q15848	ADIPOQ	age	-0.049638	0.010053	-4.93764	8.73566e-07	6	1596	0.101436	0.0980581	-0.0693564	-0.0299196	4.22415e-06	6.0587	1603
P04180	LCAT	age	-0.0968238	0.0100928	-9.59335	3.14682e-21	6	1596	0.0997681	0.0963838	-0.11662	-0.0770273	3.87099e-20	20.5021	1603
P02749	APOH	age	0.0713038	0.0100621	7.08636	2.05866e-12	6	1596	0.0991261	0.0957394	0.0515674	0.0910401	1.627e-11	11.6864	1603
P04792	HSPB1	age	0.0484365	0.00992127	4.88209	1.15476e-06	6	1596	0.0959261	0.0925273	0.0289764	0.0678966	5.50243e-06	5.93751	1603
A0A0S2Z4L3	PROS1	age	-0.0237117	0.0101539	-2.33522	0.0196551	6	1596	0.0955451	0.0921449	-0.0436281	-0.00379526	0.0467146	1.70652	1603
E9PEK4	CSF1R	age	-0.106135	0.0101256	-10.4819	6.59969e-25	6	1596	0.0935422	0.0901344	-0.125996	-0.0862741	9.23957e-24	24.1805	1603
Q5T123	SH3BGRL3	age	0.0539112	0.0100907	5.34267	1.0481e-07	6	1596	0.0909681	0.0875507	0.0341188	0.0737036	5.54209e-07	6.9796	1603
P00734	F2	age	0.0836424	0.0100578	8.31616	1.92208e-16	6	1596	0.0904375	0.0870181	0.0639145	0.10337	1.87738e-15	15.7162	1603
O00151	PDLIM1	age	0.0272665	0.0100342	2.71735	0.0066518	6	1596	0.089571	0.0861483	0.00758487	0.0469481	0.0177901	2.17706	1603
P26038	MSN	age	0.031827	0.0101251	3.14339	0.00170077	6	1596	0.0889142	0.0854891	0.0119672	0.0516869	0.00508156	2.76935	1603
Q6EMK4	VASN	age	-0.0568754	0.0100352	-5.66761	1.71519e-08	6	1596	0.0870343	0.0836021	-0.0765589	-0.0371919	9.75371e-08	7.76569	1603
B7ZKJ8	ITIH4	age	0.0495553	0.0100871	4.91275	9.90291e-07	6	1596	0.0858845	0.082448	0.0297699	0.0693406	4.75575e-06	6.00424	1603
P05155	SERPING1	age	-0.0792948	0.0100757	-7.8699	6.49743e-15	6	1596	0.0845173	0.0810756	-0.0990578	-0.0595318	5.89581e-14	14.1873	1603
P01715	IGLV3-1	age	-0.0760062	0.0099945	-7.6048	4.84419e-14	6	1596	0.0844852	0.0810434	-0.0956099	-0.0564025	4.25132e-13	13.3148	1603
P02671	FGA	age	0.0242697	0.00999521	2.42813	0.0152867	6	1596	0.0834571	0.0800115	0.00466457	0.0438748	0.0372841	1.81569	1603
P12955	PEPD	age	-0.0817889	0.0101242	-8.07852	1.28037e-15	6	1596	0.0828785	0.0794307	-0.101647	-0.0619307	1.20265e-14	14.8927	1603
A0A0B4J2B5	IGHV3OR16-9	age	0.0301081	0.0100195	3.00495	0.00269766	6	1596	0.0826839	0.0792354	0.0104553	0.0497609	0.00780621	2.56901	1603
Q6UX71	PLXDC2	age	-0.06017	0.0100656	-5.9778	2.78466e-09	6	1596	0.0816818	0.0782294	-0.0799131	-0.0404269	1.67764e-08	8.55523	1603
P00739	HPR	age	0.101188	0.0102566	9.86569	2.51384e-22	6	1596	0.0805834	0.077127	0.0810705	0.121306	3.29941e-21	21.5997	1603
H3BMH2	RAB11A	age	-0.0358814	0.0101733	-3.52702	0.000432155	6	1596	0.0802534	0.0767958	-0.0558357	-0.015927	0.00143563	3.36436	1603
P55290	CDH13	age	-0.048013	0.010095	-4.75612	2.15144e-06	6	1596	0.0799321	0.0764732	-0.0678138	-0.0282121	9.96102e-06	5.66727	1603
P01834	IGKC	age	0.0505676	0.0101557	4.97922	7.07583e-07	6	1596	0.079641	0.0761811	0.0306477	0.0704876	3.46716e-06	6.15022	1603
P01717	IGLV3-25	age	-0.0758488	0.0100612	-7.53873	7.91568e-14	6	1596	0.078873	0.0754101	-0.0955834	-0.0561142	6.82467e-13	13.1015	1603
P01721	IGLV6-57	age	-0.0624541	0.0100376	-6.22199	6.25835e-10	6	1596	0.078229	0.0747637	-0.0821424	-0.0427657	3.99123e-09	9.20354	1603
O75882	ATRN	age	-0.0870647	0.00999118	-8.71416	7.19553e-18	6	1596	0.0765397	0.073068	-0.106662	-0.0674675	7.69268e-17	17.1429	1603
P62258	YWHAE	age	0.0431558	0.0102306	4.21831	2.5997e-05	6	1596	0.0760604	0.0725869	0.023089	0.0632226	0.000105861	4.58508	1603
P08697	SERPINF2	age	-0.0710582	0.0101168	-7.02378	3.18507e-12	6	1596	0.0735793	0.0700966	-0.0909019	-0.0512146	2.47728e-11	11.4969	1603
P03951	F11	age	-0.0554024	0.0100941	-5.48862	4.70464e-08	6	1596	0.0728177	0.069332	-0.0752014	-0.0356034	2.58053e-07	7.32747	1603
A0A0G2JMB2	IGHA2	age	0.0757471	0.0101983	7.42746	1.79417e-13	6	1596	0.0720155	0.0685269	0.0557437	0.0957505	1.51577e-12	12.7461	1603
Q9H4G4	GLIPR2	age	-0.0552341	0.0101978	-5.41629	7.01423e-08	6	1596	0.0719061	0.068417	-0.0752366	-0.0352317	3.79776e-07	7.15402	1603
A0A075B7D8	IGHV3OR15-7	age	-0.033004	0.0101224	-3.26049	0.00113563	6	1596	0.0715381	0.0680476	-0.0528586	-0.0131494	0.00348878	2.94476	1603
A0A0B4J1V0	IGHV3-15	age	-0.0502574	0.0100843	-4.98375	6.91481e-07	6	1596	0.0704794	0.0669849	-0.0700371	-0.0304776	3.39885e-06	6.16022	1603
P01742	IGHV1-69	age	-0.0698626	0.0101507	-6.88254	8.42028e-12	6	1596	0.0703691	0.0668742	-0.0897726	-0.0499525	6.23568e-11	11.0747	1603
Q15485	FCN2	age	-0.0752766	0.0100611	-7.48195	1.20346e-13	6	1596	0.0693642	0.0658656	-0.0950109	-0.0555422	1.02259e-12	12.9196	1603
A0A286YEY1	IGHA1	age	0.0714244	0.0101916	7.00814	3.55014e-12	6	1596	0.0679118	0.0644077	0.051434	0.0914147	2.74668e-11	11.4498	1603
G3V2W1	SERPINA10	age	0.0390487	0.0102033	3.82707	0.000134684	6	1596	0.0667449	0.0632364	0.0190354	0.0590619	0.000482893	3.87068	1603
P08571	CD14	age	-0.0730064	0.0101192	-7.21466	8.32272e-13	6	1596	0.0664348	0.0629252	-0.0928546	-0.0531581	6.83486e-12	12.0797	1603
O75636	FCN3	age	-0.0543644	0.010315	-5.27042	1.54699e-07	6	1596	0.0648467	0.0613311	-0.0745967	-0.034132	8.02143e-07	6.81051	1603
E9PLK3	NPEPPS	age	0.0287436	0.0103393	2.78004	0.00549901	6	1596	0.0645114	0.0609945	0.00846361	0.0490236	0.0149557	2.25972	1603
A0A0B4J1X5	IGHV3-74	age	-0.0626573	0.0102825	-6.0936	1.38128e-09	6	1596	0.0644571	0.06094	-0.0828259	-0.0424887	8.47799e-09	8.85972	1603
A0A075B6R9	IGKV2D-24	age	0.0436123	0.0101789	4.2846	1.93998e-05	6	1596	0.0640857	0.0605672	0.023647	0.0635777	8.01061e-05	4.7122	1603
P68371	TUBB4B	age	0.0506968	0.010267	4.93786	8.72617e-07	6	1596	0.0639384	0.0604193	0.0305586	0.0708349	4.22415e-06	6.05918	1603
P60174	TPI1	age	0.0264292	0.0101049	2.61549	0.0089938	6	1596	0.0621292	0.0586034	0.00660902	0.0462494	0.0232762	2.04606	1603
Q9Y6R7	FCGBP	age	0.0469897	0.0102997	4.56223	5.44809e-06	6	1596	0.0613655	0.0578368	0.0267873	0.0671921	2.40141e-05	5.26376	1603
K4DIA0	ICOSLG	age	-0.0704791	0.0101286	-6.95841	5.00619e-12	6	1596	0.0609209	0.0573905	-0.0903459	-0.0506123	3.84287e-11	11.3005	1603
P00742	F10	age	0.0700185	0.00987813	7.08824	2.03181e-12	6	1596	0.0590693	0.0555319	0.050643	0.089394	1.61012e-11	11.6921	1603
A0A0C4DH35	IGHV3-35	age	0.0305557	0.0102005	2.99551	0.00278208	6	1596	0.0589716	0.0554339	0.0105479	0.0505636	0.00801895	2.55563	1603
P01019	AGT	age	0.0569069	0.010379	5.48288	4.85694e-08	6	1596	0.0577369	0.0541945	0.036549	0.0772649	2.65186e-07	7.31364	1603
P00747	PLG	age	0.0638015	0.0103116	6.18736	7.75975e-10	6	1596	0.0572982	0.0537542	0.0435758	0.0840271	4.89564e-09	9.11015	1603
P19320	VCAM1	age	-0.0703475	0.0103893	-6.77117	1.7896e-11	6	1596	0.0564825	0.0529354	-0.0907256	-0.0499695	1.29911e-10	10.7472	1603
E7EX60	NRP1	age	-0.0432663	0.0104025	-4.15922	3.36326e-05	6	1596	0.0563192	0.0527715	-0.0636703	-0.0228623	0.000133984	4.47324	1603
P05154	SERPINA5	age	0.0442851	0.0101528	4.36186	1.37219e-05	6	1596	0.0556252	0.0520749	0.0243709	0.0641994	5.74677e-05	4.86259	1603
P14151	SELL	age	-0.0553618	0.0103194	-5.3648	9.29394e-08	6	1596	0.0532147	0.0496554	-0.0756029	-0.0351207	4.94108e-07	7.0318	1603
P02760	AMBP	age	0.0302936	0.0101789	2.97614	0.00296297	6	1596	0.0530716	0.0495117	0.0103283	0.050259	0.00849038	2.52827	1603
Q9H8L6	MMRN2	age	-0.0414835	0.0102238	-4.05755	5.19867e-05	6	1596	0.0524666	0.0489044	-0.061537	-0.0214301	0.000201903	4.28411	1603
P06312	IGKV4-1	age	0.0248895	0.0102905	2.41869	0.0156877	6	1596	0.0519652	0.0484011	0.00470522	0.0450738	0.0381172	1.80444	1603
P0DOY2	IGLC2	age	0.0446636	0.0103294	4.32391	1.62776e-05	6	1596	0.0507955	0.0472271	0.0244029	0.0649243	6.76889e-05	4.78841	1603
P15169	CPN1	age	-0.0491833	0.0103619	-4.74655	2.25427e-06	6	1596	0.0506657	0.0470968	-0.0695077	-0.0288589	1.0388e-05	5.64699	1603
A0A3B3ISR2	C1R	age	-0.0642782	0.0103592	-6.20495	6.95768e-10	6	1596	0.0497338	0.0461613	-0.0845972	-0.0439592	4.40853e-09	9.15754	1603
P00488	F13A1	age	0.026813	0.0103192	2.59836	0.00945336	6	1596	0.0495225	0.0459492	0.00657235	0.0470536	0.0242945	2.02441	1603
P01714	IGLV3-19	age	-0.0458114	0.0103571	-4.42317	1.0384e-05	6	1596	0.0476172	0.0440368	-0.0661265	-0.0254964	4.43735e-05	4.98364	1603
P06681	C2	age	0.0383758	0.0102803	3.73295	0.000195892	6	1596	0.0473555	0.0437742	0.0182115	0.0585402	0.000682374	3.70798	1603
Q14624	ITIH4	age	0.0422754	0.0102703	4.11629	4.04695e-05	6	1596	0.0471978	0.0436159	0.0221307	0.06242	0.00015992	4.39287	1603
P07195	LDHB	age	-0.0321899	0.0101949	-3.15745	0.00162131	6	1596	0.0441565	0.0405631	-0.0521868	-0.0121931	0.00488387	2.79013	1603
Q9Y6Z7	COLEC10	age	-0.0325183	0.0103204	-3.15089	0.00165797	6	1596	0.0438408	0.0402462	-0.0527612	-0.0122754	0.00497391	2.78042	1603
K7ER74	APOC4-APOC2	age	-0.047464	0.0103102	-4.60359	4.48149e-06	6	1596	0.0434399	0.0398438	-0.0676869	-0.027241	2.00541e-05	5.34858	1603
B4DV12	UBB	age	0.0362026	0.0104217	3.47377	0.000526905	6	1596	0.0429657	0.0393679	0.0157609	0.0566442	0.00172891	3.27827	1603
P01703	IGLV1-40	age	-0.0352915	0.0104154	-3.38841	0.000720101	6	1596	0.0428546	0.0392563	-0.0557208	-0.0148623	0.0023037	3.14261	1603
A0A0B4J231	IGLL5	age	0.0416164	0.0104837	3.96964	7.51783e-05	6	1596	0.0422591	0.0386586	0.0210532	0.0621796	0.000283002	4.12391	1603
Q15942	ZYX	age	0.0249833	0.010353	2.41314	0.0159278	6	1596	0.0410278	0.0374227	0.00467634	0.0452902	0.0386368	1.79784	1603
Q9Y5Y7	LYVE1	age	-0.0550832	0.0102232	-5.38804	8.18793e-08	6	1596	0.041019	0.0374138	-0.0751356	-0.0350308	4.38479e-07	7.08683	1603
P01597	IGKV1-39	age	-0.0426848	0.0103382	-4.12883	3.83464e-05	6	1596	0.0408612	0.0372554	-0.0629627	-0.0224068	0.000151734	4.41627	1603
P23083	IGHV1-2	age	-0.050066	0.0104993	-4.76852	2.02487e-06	6	1596	0.0398603	0.0362508	-0.0706598	-0.0294722	9.41948e-06	5.6936	1603
G3XAK1	MST1	age	-0.030868	0.0101545	-3.03983	0.00240558	6	1596	0.0395768	0.0359662	-0.0507856	-0.0109504	0.00703023	2.61878	1603
A0A0C4DH31	IGHV1-18	age	-0.0560181	0.0105265	-5.32163	1.17449e-07	6	1596	0.0388983	0.0352851	-0.0766653	-0.0353709	6.14414e-07	6.93015	1603
P06331	IGHV4-34	age	-0.0337138	0.0101817	-3.31122	0.000949628	6	1596	0.0386975	0.0350836	-0.0536847	-0.0137429	0.00297645	3.02245	1603
A0A0C4DH33	IGHV1-24	age	-0.0535543	0.010272	-5.21364	2.09353e-07	6	1596	0.038136	0.0345199	-0.0737023	-0.0334064	1.07604e-06	6.67912	1603
E7END6	PROC	age	0.0718441	0.0102456	7.01219	3.45194e-12	6	1596	0.0380851	0.0344689	0.0517479	0.0919404	2.67776e-11	11.4619	1603
A0A0U1RQV3	EFEMP1	age	0.0286202	0.010253	2.7914	0.00531054	6	1596	0.0367909	0.0331699	0.00850946	0.0487309	0.0145102	2.27486	1603
P01042	KNG1	age	0.0308641	0.0104203	2.96191	0.00310261	6	1596	0.0345027	0.030873	0.0104251	0.0513031	0.00885162	2.50827	1603
B1AKG0	CFHR1	age	0.041927	0.0104051	4.02948	5.85307e-05	6	1596	0.0337514	0.0301189	0.021518	0.0623361	0.000226124	4.23262	1603
P02652	APOA2	age	-0.0339295	0.0104675	-3.24142	0.00121387	6	1596	0.032962	0.0293265	-0.054461	-0.0133981	0.00371819	2.91583	1603
F2Z2G4	WFDC3	age	0.0479716	0.0104587	4.58676	4.85308e-06	6	1596	0.0326068	0.02897	0.0274574	0.0684859	2.16183e-05	5.31398	1603
Q9UIQ6	LNPEP	age	0.0411181	0.0104697	3.92736	8.9543e-05	6	1596	0.0325738	0.0289369	0.0205824	0.0616538	0.000333598	4.04797	1603
A0A0B4J1V6	IGHV3-73	age	0.038701	0.0104573	3.70084	0.000222181	6	1596	0.03249	0.0288528	0.0181894	0.0592126	0.000769391	3.65329	1603
Q99784	OLFM1	age	-0.039659	0.0102967	-3.85163	0.000121973	6	1596	0.0324455	0.0288081	-0.0598555	-0.0194626	0.000442716	3.91374	1603
A0A0C4DH38	IGHV5-51	age	-0.0537007	0.0103813	-5.17283	2.59741e-07	6	1596	0.0318347	0.028195	-0.0740632	-0.0333383	1.32118e-06	6.58546	1603
P16070	CD44	age	-0.0508393	0.0103622	-4.90624	1.02319e-06	6	1596	0.0316835	0.0280432	-0.0711642	-0.0305144	4.89929e-06	5.99005	1603
A0A286YFJ8	IGHG4	age	0.0336498	0.0104044	3.23418	0.00124486	6	1596	0.031434	0.0277928	0.013242	0.0540576	0.00380447	2.90488	1603
P01833	PIGR	age	0.0309846	0.0104228	2.97278	0.0029954	6	1596	0.031173	0.0275308	0.0105408	0.0514283	0.00857494	2.52355	1603
P09871	C1S	age	-0.0496373	0.0104363	-4.75621	2.15046e-06	6	1596	0.0308616	0.0272182	-0.0701077	-0.029167	9.96102e-06	5.66747	1603
P02649	APOE	age	-0.0509104	0.0104218	-4.88499	1.13816e-06	6	1596	0.0305895	0.0269451	-0.0713522	-0.0304685	5.43212e-06	5.9438	1603
A0A075B6R2	IGHV4-4	age	-0.0271962	0.0103342	-2.63167	0.00857862	6	1596	0.0303827	0.0267375	-0.0474663	-0.00692614	0.0222409	2.06658	1603
P22891	PROZ	age	0.0516063	0.0104826	4.92307	9.40191e-07	6	1596	0.0301985	0.0265526	0.0310453	0.0721673	4.524e-06	6.02678	1603
Q13740	ALCAM	age	-0.0481321	0.01031	-4.6685	3.28815e-06	6	1596	0.0281946	0.0245412	-0.0683546	-0.0279095	1.48726e-05	5.48305	1603
P13671	C6	age	-0.0491934	0.0104363	-4.7137	2.64421e-06	6	1596	0.026754	0.0230952	-0.0696636	-0.0287232	1.2109e-05	5.5777	1603
M0R009	A1BG	age	-0.0310067	0.0104095	-2.97868	0.00293861	6	1596	0.0257072	0.0220444	-0.0514245	-0.0105889	0.00843703	2.53186	1603
P01743	IGHV1-46	age	-0.0460932	0.0103566	-4.45061	9.15612e-06	6	1596	0.0246481	0.0209813	-0.0664071	-0.0257792	3.94129e-05	5.03829	1603
A0A0C4DH73	IGKV1-12	age	-0.0355459	0.0103479	-3.43507	0.000607571	6	1596	0.0242775	0.0206094	-0.0558429	-0.0152489	0.00196725	3.2164	1603
P0DP01	IGHV1-8	age	-0.0440815	0.0104569	-4.21552	2.63173e-05	6	1596	0.023058	0.0193853	-0.0645923	-0.0235707	0.000106869	4.57976	1603
A0A0A0MRJ7	F5	age	-0.0452043	0.0104205	-4.33804	1.52772e-05	6	1596	0.0226772	0.019003	-0.0656435	-0.0247651	6.37092e-05	4.81596	1603
A0A075B6K5	IGLV3-9	age	-0.0282406	0.0103384	-2.73161	0.00637208	6	1596	0.022184	0.018508	-0.0485189	-0.0079622	0.0171399	2.19572	1603
P15814	IGLL1	age	0.0282412	0.0106203	2.65916	0.00791182	6	1596	0.0221811	0.0185051	0.00740993	0.0490724	0.0207315	2.10172	1603
Q7Z7M9	GALNT5	age	0.028282	0.0103911	2.72175	0.00656431	6	1596	0.0218022	0.0181247	0.00790034	0.0486636	0.0175926	2.18281	1603
J3KNB4	CAMP	age	0.0413327	0.0103809	3.98161	7.15267e-05	6	1596	0.021253	0.0175735	0.0209711	0.0616944	0.00027134	4.14553	1603
P00748	F12	age	0.0300624	0.0105672	2.84486	0.00449975	6	1596	0.0196962	0.0160108	0.00933523	0.0507895	0.0124922	2.34681	1603
Q8WUD1	RAB2B	age	0.0401813	0.0103866	3.86855	0.000113887	6	1596	0.0196406	0.015955	0.0198084	0.0605542	0.000415936	3.94352	1603
A0A075B6J9	IGLV2-18	age	0.0324766	0.010565	3.07398	0.002148	6	1596	0.0189959	0.0153079	0.0117539	0.0531993	0.00634686	2.66797	1603
P80748	IGLV3-21	age	-0.032171	0.0106193	-3.02948	0.00248909	6	1596	0.0184139	0.0147238	-0.0530003	-0.0113417	0.00726705	2.60396	1603
A0A087WW87	IGKV2-40	age	-0.034893	0.0105976	-3.29254	0.00101459	6	1596	0.0182072	0.0145162	-0.0556797	-0.0141063	0.00313988	2.99371	1603
P00915	CA1	age	0.025342	0.010374	2.44284	0.01468	6	1596	0.0163462	0.0126483	0.00499393	0.0456901	0.0359959	1.83328	1603
P0DP08	IGHV4-38-2	age	-0.0261372	0.0103045	-2.53647	0.0112921	6	1596	0.0154858	0.0117846	-0.0463491	-0.00592534	0.0283751	1.94722	1603
P48740-2	MASP1	age	-0.0431754	0.0105512	-4.092	4.49025e-05	6	1596	0.0152074	0.0115052	-0.063871	-0.0224798	0.000175784	4.34773	1603
A0A075B7D4	IGKV1OR2-108	age	-0.0294973	0.0104369	-2.82627	0.00476809	6	1596	0.0149112	0.0112078	-0.0499687	-0.00902595	0.0131626	2.32166	1603
A0A0G2JIW1	HSPA1B	age	0.0247548	0.0104829	2.36144	0.0183236	6	1596	0.0136232	0.00991503	0.00419305	0.0453165	0.0439768	1.73699	1603
P05160	F13B	age	-0.0333481	0.0105011	-3.17567	0.00152349	6	1596	0.0134355	0.00972658	-0.0539456	-0.0127507	0.00460336	2.81716	1603
A0A024R6I7	SERPINA1	age	0.0268017	0.0104795	2.55753	0.0106337	6	1596	0.0123577	0.00864478	0.00624658	0.0473568	0.0268814	1.97332	1603
P07357	C8A	age	-0.0340242	0.010567	-3.21987	0.00130829	6	1596	0.0118177	0.00810277	-0.0547508	-0.0132977	0.00398764	2.8833	1603
P41222	PTGDS	age	-0.0244219	0.0105703	-2.31043	0.0209915	6	1596	0.0117308	0.00801547	-0.0451551	-0.00368878	0.049372	1.67796	1603
A0A0A0MS09	IGHD	age	-0.031384	0.0105135	-2.98512	0.00287779	6	1596	0.0114585	0.00774218	-0.0520057	-0.0107623	0.00827856	2.54094	1603
P43121	MCAM	age	-0.03613	0.0105044	-3.43953	0.000597735	6	1596	0.0114192	0.00770276	-0.0567338	-0.0155262	0.00193753	3.22349	1603

### Sheet: ST3
Supplementary Table 3: Plamsa proteins that predicted age and BMI.
predictors for age (UniprotID_Genename)	coefficient	predictors for BMI (UniprotID_Genename)	coefficient
P05155_SERPING1	-1.95949	P01023_A2M	-4.18119
P0DOY2_IGLC2	0.990166	A0A3B3ISR2_C1R	-3.70483
P02748_C9	1.00075	P09871_C1S	2.9801
P43652_AFM	1.339	P08603_CFH	3.58319
C9JF17_APOD	1.42712	P04004_VTN	3.78571
A0A0A0MS08_IGHG1	-0.767379	A0A0S2Z4L3_PROS1	-0.479902
P01591_JCHAIN	1.01573	P02768_ALB	-3.35345
P02753_RBP4	0.94642	P01042_KNG1	2.39797
P19827_ITIH1	-1.07763	P08185_SERPINA6	-2.61271
P01023_A2M	-1.01326	Q96PD5_PGLYRP2	1.02954
P04180_LCAT	-1.00029	K7ERG9_CFD	2.1235
P09871_C1S	-0.947375	P00734_F2	3.0246
P19823_ITIH2	0.631321	P05546_SERPIND1	-0.918496
P00740_F9	0.702036	P22792_CPN2	-1.16498
P01031_C5	0.824834	D6RF35_GC	-2.98569
P19652_ORM2	-0.608107	P06727_APOA4	-2.01896
P02763_ORM1	-0.517285	P43652_AFM	2.30857
E7ETH0_CFI	0.364912	P01008_SERPINC1	-3.26042
O14791_APOL1	-0.555869	P00450_CP	2.04079
Q6EMK4_VASN	-1.11906	O43866_CD5L	1.79836
K7ERG9_CFD	0.676082	P02753_RBP4	1.11705
O75636_FCN3	-0.560923	O95445-2_APOM	-1.71753
P05546_SERPIND1	-0.881144	P04003_C4BPA	-0.679952
P01024_C3	-0.0582156	P19827_ITIH1	-1.10571
P80108_GPLD1	0.668505	P68871_HBB	0.443385
P08603_CFH	0.573713	P35858_IGFALS	-1.84024
P35858_IGFALS	0.423666	P06276_BCHE	1.25315
P01717_IGLV3-25	-0.582353	D6R934_C1QB	1.29509
P01042_KNG1	-0.0291744	P00740_F9	1.77995
P01834_IGKC	0.666297	P06396_GSN	1.80025
P00739_HPR	0.522831	M0R009_A1BG	-1.72756
A0A286YEY4_IGHG2	0.491512	A0A1B0GUU9_IGHM	-1.44045
P17066_HSPA6	-0.47886	Q6EMK4_VASN	1.00445
P05160_F13B	-0.560644	E7ETH0_CFI	0.840297
A0A2Q2TTZ9_IGKV1D-33	-0.201544	O14791_APOL1	0.198653
P13671_C6	-0.366489	P02760_AMBP	0.515994
P36955_SERPINF1	0.644684	P69905_HBA2	-0.344771
D6RF35_GC	0.664714	A0A0U1RQV3_EFEMP1	0.700916
Q96PD5_PGLYRP2	-0.376476	P02671_FGA	1.17556
P06681_C2	0.23807	P02765_AHSG	-0.71442
A0A1B0GUU9_IGHM	-0.647956	P01031_C5	0.0975177
P08697_SERPINF2	-1.13648	P08697_SERPINF2	-0.957648
A0A0U1RQV3_EFEMP1	0.416442	Q14624_ITIH4	1.14856
P01721_IGLV6-57	-0.36342	A0A140T8Y3_TNXB	-1.49088
P06396_GSN	0.266908	P01024_C3	-0.287397
P02647_APOA1	-0.0757205	A0A0G2JMB2_IGHA2	-0.23033
P05154_SERPINA5	0.430593	P02749_APOH	-0.514435
P06727_APOA4	-0.154829	K7ERI9_APOC1	0.84227
O95445-2_APOM	-0.0171109	P36955_SERPINF1	0.895905
P04003_C4BPA	0.225552	Q15582_TGFBI	-0.994908
P02679_FGG	-0.0239862	P10909-6_CLU	1.50572
P00450_CP	-0.581848	Q06033_ITIH3	-0.918262
P10909-6_CLU	0.345091	H7BY35_RYR2	-0.518373
A0A0A0MRZ8_IGKV3D-11	0.509239	P02748_C9	-0.378467
A0A0B4J1X5_IGHV3-74	-0.344099	P07360_C8G	0.166745
P25311_AZGP1	0.862145	P27918_CFP	1.05946
A0A0S2Z4L3_PROS1	0.156147	P02743_APCS	1.03687
K7ERI9_APOC1	-0.480564	P15169_CPN1	0.13254
A0A0C4DH73_IGKV1-12	0.202624	P01619_IGKV3-20	0.233272
A0A0C4DH35_IGHV3-35	-0.362822	K7ER74_APOC4-APOC2	-0.378997
A0A140T8Y3_TNXB	-0.605494	P01591_JCHAIN	-0.401357
P15169_CPN1	-0.238544	P02679_FGG	0.0582843
P00488_F13A1	0.249084	D6RAR4_HGFAC	0.678831
G3V2W1_SERPINA10	-0.190168	A0A075B6P5_IGKV2-28	0.139407
P48740_MASP1	-0.0415883	A0A286YEY1_IGHA1	0.360228
P04004_VTN	0.110711	P02675_FGB	-0.0998293
P01624_IGKV3-15	-0.061143	P13796_LCP1	0.326047
A0A075B6R9_IGKV2D-24	-0.129735	P48740_MASP1	-1.04242
P00738_HP	0.210923	P01700_IGLV1-47	-0.115943
P05543_SERPINA7	0.227441
P22792_CPN2	-0.0106592
P60709_ACTB	0.283293
P23083_IGHV1-2	-0.260056
G3XAP6_COMP	-0.300494
Q08380_LGALS3BP	-0.328056
P01619_IGKV3-20	-0.194808
Q15582_TGFBI	-0.259552
A0A0C4DH36_IGHV3-38	-0.189971
A0A0J9YY99_nan	-0.203653
A6XND0_IGFBP3	0.358485

### Sheet: ST4
Supplementary Table 4: Clusters of trajectories of plasma protein levels.
		sex	boys (mean intensity (log2))															girls (mean intensity (log2))
		age	5	6	7	8	9	10	11	12	13	14	15	16	17	18	19	5	6	7	8	9	10	11	12	13	14	15	16	17	18	19	20
Cluster	Protein ID	Gene name
Cluster1	P01597	IGKV1-39	17.3725	17.3002	17.2317	17.2006	17.1037	17.077	17.0541	17.0467	17.0101	16.9997	17.0949	16.9951	17.1295	16.979	16.8261	17.4585	17.3207	17.288	17.3253	17.3209	17.1135	17.1324	17.0974	17.0916	17.0343	17.1078	17.038	17.0671	17.1367	17.1576	16.9921
	P48740	MASP1	14.9821	14.8352	14.8462	14.9135	14.8069	14.829	14.8146	14.7766	14.8267	14.819	14.8209	14.7095	14.9158	14.8363	14.8245	15.0519	14.9257	14.9589	14.9227	14.8408	14.8363	14.8346	14.8055	14.8657	14.7434	14.7004	14.7069	14.6382	14.667	14.775	14.8833
	I3L145	SHBG	16.9272	16.7277	17.1637	16.8217	16.6714	16.4397	16.241	15.9625	15.7598	15.5531	14.8998	14.8578	14.4133	15.074	14.6146	17.3328	16.7961	16.8689	16.6173	16.4421	16.2284	16.4055	16.0254	16.0209	15.7081	15.7384	15.957	15.9858	15.9343	16.4329	16.8122
	Q15485	FCN2	14.7637	14.8317	14.8777	14.819	14.7469	14.7011	14.7062	14.7146	14.6014	14.6626	14.6058	14.4183	14.598	14.6995	14.5792	15.3306	14.8255	14.767	14.7673	14.747	14.7384	14.713	14.6403	14.5783	14.6338	14.4877	14.3078	14.5351	14.5003	14.2106	14.3149
	P48740-2	MASP1	13.6914	12.9278	13.4918	13.2778	13.0186	13.0801	13.2257	13.114	12.9365	13.2591	13.26	13.18	13.259	13.2365	13.2152	13.1845	13.0823	13.5503	13.431	13.0856	13.336	13.385	13.5366	13.2549	13.0322	12.9775	13.1002	13.048	12.7856	12.9246	12.9441
	K7ERI9	APOC1	19.7715	19.7475	19.8451	19.7933	19.7908	19.8336	19.7564	19.7428	19.7012	19.6557	19.5371	19.5737	19.638	19.6895	19.7408	20.0413	19.8004	19.7725	19.7331	19.7422	19.7059	19.7052	19.7016	19.6703	19.6619	19.6563	19.7185	19.4931	19.5993	19.6816	19.5631
	P0DP01	IGHV1-8	16.6277	15.518	15.4472	15.638	15.4221	15.2911	15.2934	15.3403	15.351	15.3235	15.383	15.3195	15.2574	15.6405	15.1348	15.9129	15.6649	15.4609	15.6705	15.7359	15.5027	15.5057	15.3658	15.2966	15.3767	15.4683	15.6012	15.2091	15.3579	15.1613	15.0441
	Q13740	ALCAM	13.2447	10.2195	10.72	10.5676	11.9596	11.727	10.5723	10.1506	10.4107	10.5354	11.5047	10.0232	10.1831	10.0399	10.1535	12.323	12.4833	12.2044	11.6176	11.6228	11.8441	10.9636	10.3297	10.2051	10.1754	10.1855	10.3255	10.0891	10.2243	9.97534	12.3671
	O95445-2	APOM	17.9761	17.9089	17.9058	17.8296	17.8913	17.8758	17.806	17.8055	17.821	17.7812	17.7395	17.6473	17.6614	17.7872	17.7116	18.1563	18.0219	17.8005	17.8422	17.8372	17.8001	17.79	17.7696	17.7453	17.7206	17.6849	17.7323	17.5829	17.5823	17.9185	17.694
	Q13103	SPP2	13.9736	13.8845	13.7423	13.7165	13.6768	13.6296	13.6955	13.4835	13.5083	13.382	13.3289	13.1873	13.0054	13.0982	12.4005	13.9663	13.8527	13.9475	13.7751	13.5841	13.5645	13.5771	13.6593	13.6317	13.4279	13.3152	13.3872	13.231	13.1821	13.3344	13.0558
	P12955	PEPD	13.833	13.5202	13.5878	13.6625	13.658	13.6855	13.669	13.5198	13.5732	13.5866	13.5791	13.4636	13.5925	13.5203	13.5886	13.79	13.8158	13.6932	13.7494	13.6716	13.6995	13.6327	13.5274	13.5165	13.5008	13.4373	13.4705	13.3944	13.4183	13.4515	13.4977
	Q06033	ITIH3	16.1587	15.7181	15.6937	15.703	15.6718	15.6173	15.623	15.5679	15.4472	15.4555	15.316	15.2446	15.3274	15.2828	15.5448	15.8425	15.7857	15.7096	15.7427	15.6819	15.6512	15.6379	15.6099	15.5025	15.432	15.4667	15.486	15.4393	15.3449	15.3695	15.3318
	P06727	APOA4	19.598	19.31	19.4386	19.2598	19.3362	19.2007	19.2379	19.1325	19.2229	19.1719	19.0981	19.2582	19.3358	19.5822	19.2355	19.7122	19.4101	19.3069	19.1922	19.1755	19.1306	19.2106	19.1338	19.1209	19.1585	19.0442	19.1364	18.9382	18.8543	19.1199	18.9887
	P01023	A2M	22.6525	22.6792	22.6457	22.6717	22.6681	22.6141	22.5824	22.5813	22.4835	22.5184	22.4409	22.3908	22.1586	22.156	22.1307	22.6938	22.5878	22.6014	22.6003	22.5817	22.4805	22.5031	22.4825	22.4111	22.4231	22.3321	22.34	22.1438	22.0881	22.2537	22.0279
	P01715	IGLV3-1	16.3843	16.2728	16.0653	15.9407	15.8267	15.6683	15.6448	15.6223	15.4943	15.5905	15.4935	15.6089	15.464	15.623	15.359	16.6746	16.0339	16.0668	15.86	15.9172	15.6587	15.6875	15.69	15.6629	15.485	15.4164	15.5204	15.4536	15.288	15.372	15.6578
	P01717	IGLV3-25	18.369	18.6854	18.5044	18.3672	18.366	18.2917	18.295	18.2252	18.0998	18.2294	18.1965	18.15	18.2386	18.1959	18.0753	18.159	18.4802	18.6017	18.3929	18.531	18.3226	18.3284	18.2706	18.252	18.1364	18.1816	18.0582	18.0773	18.1345	17.874	18.4425
	P01721	IGLV6-57	16.5427	16.8289	16.8732	16.5745	16.4273	16.4795	16.3032	16.276	16.1392	16.1061	16.2963	16.2048	16.2383	16.0641	16.1369	17.2958	16.847	16.8166	16.641	16.6519	16.5339	16.5247	16.5031	16.5476	16.2835	16.3184	16.3011	16.3639	16.175	16.1019	15.7919
	P01742	IGHV1-69	16.4688	16.7906	16.6265	16.5946	16.3487	16.4146	16.2487	16.1588	16.1392	16.0245	16.167	16.0528	16.1838	16.1143	16.2185	16.1088	16.5064	16.5596	16.5227	16.4562	16.1194	16.2619	16.1196	16.0713	16.0436	16.101	16.1771	15.9028	15.8919	15.8816	16.0434
	P01743	IGHV1-46	16.1344	16.144	16.0626	15.8176	15.8643	16.0047	15.8785	15.8291	15.7815	15.8128	15.8342	15.9063	15.6016	15.8118	15.7447	16.4939	16.0145	16.0284	16.1066	16.1331	15.9871	15.9183	15.9243	15.8538	15.8079	15.8549	15.8309	15.874	15.8663	15.8283	15.633
	P02649	APOE	18.6188	18.4104	18.611	18.3739	18.3415	18.4955	18.4321	18.4385	18.3523	18.4285	18.3407	18.3332	18.3847	18.2195	18.0194	18.6896	18.6138	18.4878	18.4092	18.46	18.4836	18.5012	18.5032	18.5061	18.5185	18.3831	18.2713	18.2109	18.2612	18.2997	18.1622
	P03951	F11	14.2215	14.1714	14.1803	14.099	14.1175	14.1624	14.1097	14.0344	13.9961	13.9394	13.9526	13.9689	13.8667	14.0225	14.0009	14.082	14.1701	14.0855	14.0978	14.1177	14.0299	14.0041	13.9572	13.9709	13.9503	13.926	13.9109	14.0085	14.0005	13.9381	13.8765
	P08571	CD14	15.3086	14.9681	14.9513	14.8666	14.8996	14.8332	14.8376	14.7993	14.8369	14.7297	14.7226	14.6349	14.7171	14.6532	14.6599	14.7809	15.0082	14.9752	14.93	14.8695	14.8657	14.8541	14.9511	14.874	14.7976	14.755	14.7255	14.718	14.6453	14.567	14.7878
	E7EUF1	ENPP2	12.7801	12.3307	12.5199	12.6449	12.3161	12.5797	12.3644	12.1819	12.0844	11.8165	11.7518	11.3286	11.3278	11.2778	11.6164	12.664	12.9679	12.8488	12.5721	12.6647	12.5172	12.4356	12.3752	12.0875	11.9967	11.9473	11.5457	11.8188	11.9442	11.9574	11.4102
	Q15166	PON3	14.4899	14.572	14.61	14.5662	14.6179	14.4829	14.4787	14.3881	14.4046	14.3631	14.2289	14.1933	14.1707	14.3945	14.6993	14.6652	14.4826	14.5244	14.5365	14.4487	14.3209	14.4222	14.3362	14.3503	14.3256	14.3071	14.2872	14.1492	14.0687	14.3214	14.0571
	A0A0C4DH33	IGHV1-24	15.2095	14.9101	15.035	14.9838	14.8319	14.7603	14.6721	14.6901	14.7161	14.7158	14.6087	14.5318	14.6524	14.4285	14.5863	15.5063	14.9237	14.8216	15.0158	14.987	14.9015	14.9016	14.7696	14.7494	14.7389	14.6621	14.5036	14.5634	14.6837	14.6854	14.2289
	P13473	LAMP2	14.8006	14.8544	14.9004	14.9578	14.9528	14.912	14.905	14.7963	14.7794	14.7429	14.7899	14.6818	14.6637	14.5128	14.7066	14.883	14.9069	14.8824	14.9592	14.7963	14.8071	14.8126	14.7255	14.6792	14.6253	14.6397	14.6019	14.7161	14.6116	14.6435	14.7254
	A0A0C4DFP6	CRTAC1	13.1488	13.1978	13.192	13.1242	13.2598	13.1003	13.1209	13.0091	13.0229	13.0357	12.8721	12.8457	13.0785	13.1578	12.9265	13.2753	13.083	13.2765	13.2752	13.1614	13.1455	13.116	13.0073	13.0629	13.0361	12.8969	12.9336	12.8244	12.811	13.1259	12.8017
	A0A182DWH7	SELENOP	16.6533	16.5948	16.6263	16.5652	16.6139	16.5515	16.5163	16.4451	16.448	16.4592	16.4374	16.4179	16.5591	16.5251	16.5731	16.6988	16.5738	16.5288	16.5321	16.4462	16.4617	16.4762	16.4186	16.3834	16.4151	16.429	16.4006	16.3522	16.4185	16.5016	16.3956
	P13796	LCP1	12.7943	13.0331	12.8925	12.9953	13.0305	12.9942	12.9301	12.8742	12.7942	12.7382	12.7316	12.7052	12.7888	12.6971	12.6892	12.9181	13.0559	12.9812	13.0537	13.0202	13.001	12.8916	12.7768	12.775	12.6818	12.7396	12.7266	12.799	12.7048	12.5109	12.5364
	P23083	IGHV1-2	17.3459	16.7582	16.5072	16.4982	16.3453	16.4192	16.349	16.4121	16.2896	16.2746	16.3343	16.3166	16.2664	16.2785	16.3067	16.7868	16.82	16.7161	16.6729	16.6242	16.3928	16.4737	16.3393	16.401	16.4149	16.4249	16.3161	16.3412	16.1489	16.1754	16.3662
	P15169	CPN1	15.2854	15.224	15.2631	15.122	15.181	15.1721	15.1424	15.0768	15.1153	15.1276	15.0275	15.0236	14.9573	15.1463	15.0895	15.3634	15.1973	15.2235	15.2443	15.2068	15.1315	15.1667	15.1802	15.1135	15.1262	15.1082	15.0521	15.1055	15.1293	15.1289	15.2231
	A0A0C4DH31	IGHV1-18	16.2781	16.1414	16.0663	15.9046	15.7997	15.643	15.6348	15.6856	15.5207	15.5125	15.6984	15.5769	15.6232	15.7087	15.6227	16.4283	16.1758	16.0394	15.9035	16.0101	15.7123	15.7806	15.7676	15.7957	15.7232	15.7985	15.6987	15.7062	15.4456	15.4791	15.7849
	A0A0B4J1X5	IGHV3-74	14.2671	14.471	14.118	14.0917	13.7861	13.8028	13.7292	13.6921	13.6355	13.3323	13.7405	13.7217	13.5839	13.6679	13.5024	14.9249	14.4378	14.1423	14.129	14.2335	13.9751	13.8394	13.8495	13.9068	13.9109	13.8121	13.9559	13.7857	13.6708	13.4734	13.7057
Cluster2	P55058	PLTP	15.1655	15.1848	15.065	14.9626	15.0229	15.0512	14.986	14.9308	15.043	15.0067	14.8914	14.8605	14.8521	14.9153	14.8832	15.1198	15.0066	14.9929	14.9876	14.997	14.9543	14.9626	14.9868	14.9428	14.9135	14.8063	14.8405	14.5929	14.726	14.5706	14.6372
	P08253	MMP2	13.1732	12.8746	12.7568	12.8979	12.7893	12.8114	12.8579	12.7988	13.0526	12.9829	13.0105	12.8759	12.696	12.8025	12.6868	12.972	13.0772	12.9363	12.8865	12.7256	12.9598	13.0401	13.0599	12.9983	12.8466	12.751	12.685	12.3084	12.5152	12.7484	12.5524
	P01008	SERPINC1	19.5467	19.4882	19.5028	19.4997	19.4934	19.4743	19.4656	19.4156	19.4392	19.4601	19.4206	19.3864	19.4742	19.465	19.3915	19.6201	19.5755	19.535	19.5477	19.4718	19.425	19.4266	19.4657	19.4785	19.501	19.45	19.3947	19.3339	19.3807	19.3781	19.1277
	P33151	CDH5	14.9739	14.8751	14.9351	14.8215	14.7543	14.7834	14.7908	14.7465	14.8191	14.8405	14.7196	14.6748	14.6789	14.6141	14.6567	14.7654	14.6969	14.7341	14.7024	14.7059	14.7238	14.7685	14.7465	14.5855	14.4601	14.3412	14.3749	14.1949	14.1554	14.3912	14.3994
	P06276	BCHE	15.8698	16.2411	16.1326	16.1005	16.0818	16.1139	16.078	16.0571	16.0964	16.0057	16.0565	16.0276	16.0901	16.0505	15.9174	16.0321	16.0141	16.0037	16.0517	16.0809	16.0535	16.0275	15.9209	15.9095	15.8709	15.7664	15.7688	15.6545	15.7264	15.4771	15.489
	Q6YHK3	CD109	10.6826	11.3333	11.2502	11.2932	11.2596	11.1844	11.0804	11.1045	11.2076	11.0369	10.8677	10.2134	10.1759	10.2104	10.8158	11.4685	11.2914	11.3264	11.3822	11.1271	11.2375	11.2535	11.1748	10.8264	10.3039	10.1021	10.1353	10.0041	9.98818	10.0294	10.0418
	A0A0A0MRJ7	F5	14.5132	14.4499	14.5128	14.4466	14.4436	14.4546	14.4366	14.4328	14.4728	14.4249	14.405	14.4859	14.4799	14.3992	14.4294	14.4854	14.5139	14.5058	14.4622	14.4509	14.4777	14.4842	14.4953	14.514	14.4173	14.4275	14.3831	14.4402	14.3461	14.3131	14.2566
	Q9H4G4	GLIPR2	11.7053	11.3459	11.3282	11.509	11.5258	11.4978	11.5205	11.4707	11.497	11.3595	11.3239	10.8041	11.3471	11.2396	10.2328	11.3872	11.669	11.4932	11.4675	11.6828	11.5842	11.5157	11.4518	11.2409	11.2782	11.0865	10.4972	10.9881	10.5067	10.2074	10.3366
	A0A087X0S5	COL6A1	10.7926	11.6917	11.1727	11.6269	11.439	11.3192	11.3488	11.4425	11.8693	11.9829	11.7009	11.0834	10.1668	10.1674	9.89561	11.5082	11.6007	11.8367	11.7475	11.4405	11.6437	11.7487	11.6954	11.2219	10.3196	9.95665	10.0634	9.98674	10.0168	9.96465	9.87661
	Q9Y5Y7	LYVE1	14.9661	15.0525	15.0049	14.9074	15.0203	15.0549	14.9436	14.8825	14.9213	15.1146	14.9199	14.806	14.8991	14.9569	14.8443	14.9873	14.9985	15.0689	14.9771	15.0055	15.0598	15.0346	15.0124	14.9665	14.8633	14.9408	14.9168	14.7415	14.8286	14.7659	14.752
	P02452	COL1A1	10.0119	13.9975	14.0916	14.1023	13.873	13.7847	14.0339	14.2192	14.5007	14.595	14.2016	10.3137	9.97867	10.0025	9.87065	14.3159	13.8777	14.2907	14.1224	13.983	14.1689	14.3529	14.3814	13.6906	10.2159	10.0036	9.86562	9.74563	9.89584	9.9609	10.0261
	Q9H8L6	MMRN2	12.64	12.0442	12.3142	12.3985	12.1818	12.2605	12.1293	12.1423	12.1453	11.9915	11.7228	11.6327	11.5195	11.1995	9.85364	12.1288	11.8205	10.5566	11.9621	11.4959	12.0448	12.0318	11.9495	12.0083	10.3894	10.138	11.5007	10.4345	10.195	10.664	10.2328
	P04180	LCAT	15.8572	15.9774	15.8749	15.8884	15.8514	15.8428	15.8503	15.8425	15.8605	15.7576	15.7358	15.6553	15.7252	15.6689	15.7388	15.975	15.8671	15.8555	15.8857	15.8909	15.8273	15.8646	15.8793	15.8298	15.7876	15.7062	15.6865	15.688	15.6561	15.5659	15.4504
	P04003	C4BPA	19.5155	19.6622	19.6861	19.6133	19.6487	19.6721	19.6464	19.6604	19.6481	19.6044	19.5612	19.5887	19.6083	19.526	19.5979	19.5227	19.6614	19.649	19.6428	19.6338	19.6641	19.6682	19.6304	19.6477	19.5735	19.5799	19.5319	19.5548	19.4331	19.4025	19.2132
	P27487	DPP4	11.3971	12.2005	12.7119	12.4779	12.5984	12.3875	12.5433	12.4792	12.4976	12.4219	12.2662	12.0737	11.8663	11.1627	10.7541	12.2315	12.4502	12.3122	12.5233	12.5175	12.5233	12.472	12.2896	12.1319	11.8004	11.0692	11.1626	10.2298	10.1895	10.2751	10.3759
	P05155	SERPING1	20.8239	20.9538	20.8996	20.8565	20.9018	20.8872	20.8451	20.8184	20.8281	20.784	20.79	20.7993	20.8239	20.7366	20.9168	20.8195	20.9832	20.8964	20.8721	20.8309	20.8409	20.8186	20.7945	20.7958	20.7928	20.7567	20.7691	20.707	20.6898	20.5986	20.6582
	P51884	LUM	17.8152	17.7992	17.8077	17.857	17.8164	17.7316	17.7743	17.7758	17.8546	17.9319	17.8035	17.5982	17.446	17.3154	17.0932	18.019	17.845	17.8623	17.8804	17.8219	17.877	17.8384	17.8351	17.7013	17.4528	17.3022	17.2375	17.0166	17.0343	17.1234	16.7596
	O75882	ATRN	16.4828	16.4948	16.564	16.5192	16.5359	16.542	16.5011	16.4938	16.5244	16.5174	16.5054	16.421	16.459	16.3756	16.3493	16.6172	16.5295	16.5256	16.5439	16.5193	16.5211	16.5076	16.4855	16.4866	16.4178	16.3947	16.3909	16.3424	16.3758	16.3721	16.2756
	Q6UXB8	PI16	14.4639	14.0889	14.1653	14.1527	14.0297	13.9787	14.0752	14.0771	14.1983	14.3998	14.3453	14.1867	14.06	13.968	13.8231	14.2274	14.1278	14.1887	14.1907	14.0788	14.1522	14.2337	14.2887	14.1133	14.0861	13.9508	13.8773	13.6626	13.7215	13.7152	13.5046
	D6RAR4	HGFAC	15.1623	15.2351	15.2404	15.3424	15.3711	15.2769	15.3739	15.1958	15.1534	15.1075	15.0001	14.9773	15.0137	15.0208	14.8771	15.2296	15.1914	15.2353	15.2844	15.2285	15.1895	15.2447	15.1821	15.1321	15.1754	15.0827	15.0548	14.9386	15.0206	14.9025	14.4261
	Q6EMK4	VASN	14.1635	14.037	14.1228	14.1271	14.121	14.0919	14.158	14.1419	14.2004	14.3536	14.3087	14.2759	14.2142	14.1415	14.2594	14.0497	14.0958	14.0759	14.0896	14.0503	14.1415	14.1611	14.145	14.1152	14.0881	13.9735	13.9689	13.8114	13.8645	13.8267	13.8477
	E7ES19	THBS4	14.7345	13.9065	14.3388	14.1645	14.0763	14.1782	14.1315	14.1371	14.3937	14.5617	14.1395	13.7397	13.1321	10.9151	10.6054	14.4967	14.1801	14.1677	14.0902	14.139	14.274	14.4983	14.398	14.1876	13.0052	11.2048	10.5349	10.5495	10.5195	10.5076	10.5478
	P13591	NCAM1	13.27	12.4892	12.3758	12.4294	12.0999	11.9318	12.0726	12.0788	12.2865	12.184	12.1738	11.7188	11.4944	11.6098	11.8701	12.3522	12.5586	12.0651	12.3352	12.1101	12.264	12.0586	12.1004	11.3907	11.2943	10.8664	10.7921	10.3823	10.8302	10.7285	10.2733
	E7EX60	NRP1	11.1173	11.1386	11.3009	11.2115	11.1906	11.1404	11.2135	11.2571	11.2517	11.5304	11.2079	11.3058	11.2598	10.883	11.4178	11.374	11.1696	11.3502	11.3314	11.2009	11.335	11.3725	11.3032	11.2158	11.0933	11.1143	10.8274	10.8419	10.6572	11.1229	10.7174
	E9PHK0	CLEC3B	16.4371	16.2829	16.5431	16.5195	16.4986	16.4749	16.4853	16.4452	16.4537	16.4796	16.4794	16.449	16.5544	16.5338	16.4668	16.5937	16.4635	16.5628	16.5041	16.4262	16.4868	16.4448	16.43	16.3904	16.419	16.4091	16.387	16.3255	16.3091	16.3138	16.2237
	A0A3B3ISR2	C1R	17.8255	17.8236	17.7627	17.8145	17.8395	17.7647	17.7931	17.8136	17.7985	17.8471	17.8162	17.7795	17.7736	17.8361	17.7598	17.8786	17.8476	17.8738	17.805	17.8065	17.8208	17.8168	17.7961	17.7633	17.7222	17.7045	17.7225	17.6446	17.6954	17.6675	17.6393
	G3XAP6	COMP	12.6001	11.8253	11.8318	11.9068	11.9074	11.9034	11.925	11.9782	12.0659	12.1377	12.0634	11.6795	11.5767	11.5169	11.42	12.404	12.0014	12.018	12.0492	12.1739	12.2159	12.071	12.039	11.8331	11.6965	11.3703	11.3806	11.1796	11.1044	11.1374	11.2754
	Q96PD5	PGLYRP2	17.5085	17.57	17.5609	17.5467	17.5402	17.5134	17.5108	17.4873	17.5136	17.5103	17.5363	17.5236	17.4921	17.5043	17.371	17.7126	17.5971	17.63	17.6181	17.5999	17.6014	17.6191	17.5785	17.5301	17.5186	17.5057	17.5358	17.3508	17.332	17.2024	16.9936
	Q16610	ECM1	15.7859	15.4394	15.709	15.739	15.6782	15.6454	15.6725	15.6463	15.6839	15.7702	15.7103	15.6843	15.6274	15.7776	15.6801	15.7476	15.6732	15.6935	15.7109	15.6992	15.737	15.6775	15.6518	15.6814	15.6427	15.5734	15.6087	15.3926	15.5638	15.4181	15.3311
	P02786	TFRC	13.3473	13.1535	13.1666	13.1418	13.0649	13.0778	13.0478	13.0714	13.0869	13.0451	12.9979	12.8418	12.8185	12.8749	12.8556	13.1112	13.1282	13.027	13.0845	12.9788	13.09	13.0257	12.8812	12.8993	12.8055	12.8169	12.8085	12.7053	12.6735	12.8688	12.8974
	K4DIA0	ICOSLG	11.9942	12.9176	12.823	12.888	12.8773	12.6024	12.7243	12.5808	12.5015	12.4021	12.7117	12.2314	11.8104	11.0385	12.3262	12.9259	12.8647	12.8047	12.8605	12.4954	12.5843	12.7426	12.7299	12.1083	11.6344	10.7727	11.3415	11.1265	11.8576	10.3163	10.8969
	P19320	VCAM1	12.6739	12.8435	12.6003	12.4475	12.1733	12.5893	12.463	12.5185	12.5084	12.6844	12.4336	11.9663	12.4607	12.1243	12.4325	12.7287	12.3584	12.409	12.1404	12.2995	12.5285	12.5918	12.4218	12.2958	12.2525	12.0193	12.1786	12.1044	11.4488	11.4833	11.9053
	O00533	CHL1	12.4731	12.3315	12.4757	12.4897	12.3946	12.4339	12.4133	12.3938	12.4915	12.4104	12.4353	12.3788	12.307	12.2325	12.016	12.5746	12.4103	12.5145	12.4943	12.3695	12.454	12.5047	12.4134	12.3169	12.2431	12.1938	12.1446	11.7672	12.0609	11.8886	12.0111
	A0A140T8Y3	TNXB	13.7921	13.5096	13.698	13.6846	13.633	13.54	13.5672	13.5002	13.6442	13.5707	13.4952	13.4713	13.4415	13.1349	13.3142	13.8977	13.6315	13.6738	13.588	13.4964	13.5589	13.5853	13.5522	13.5128	13.3138	13.1799	13.1832	13.0628	12.9461	13.0272	12.8677
	P20851	C4BPB	17.0462	17.3567	17.0881	17.0742	17.1372	17.1814	17.1675	17.153	17.1439	17.1494	17.1012	17.0609	17.0565	17.0001	17.0819	17.1278	17.0607	17.0778	17.1411	17.1144	17.1283	17.1347	17.1081	17.1067	17.0669	17.0264	17.0013	17.0445	16.8543	16.7052	16.5237
	P09871	C1S	17.1258	17.1207	17.1195	17.133	17.124	17.0841	17.1383	17.1055	17.1391	17.1938	17.1177	17.0881	17.0598	17.169	17.0828	17.1334	17.1567	17.1723	17.137	17.179	17.1046	17.1332	17.1108	17.0975	17.0757	17.0441	17.0692	17.0243	17.0339	17.0157	17.0265
	O75636	FCN3	16.6028	16.6748	16.595	16.6039	16.6066	16.5564	16.5628	16.5289	16.5344	16.5537	16.5687	16.563	16.5546	16.5984	16.4573	16.6698	16.7128	16.5925	16.6442	16.5814	16.5361	16.5551	16.55	16.4486	16.4835	16.3635	16.3983	16.3966	16.3908	16.235	16.4364
Cluster3	P01031	C5	17.6342	17.5829	17.5113	17.5985	17.5993	17.6198	17.6265	17.6421	17.6482	17.6614	17.7159	17.6868	17.676	17.7155	17.7227	17.3488	17.55	17.5485	17.5363	17.5818	17.5546	17.5524	17.541	17.5755	17.5644	17.6099	17.6214	17.6921	17.663	17.614	17.7554
	P00742	F10	14.8978	15.0261	14.8702	14.7532	14.5679	14.6583	14.8427	14.8239	14.7668	14.5859	14.7578	14.8252	15.0422	15.4795	15.1832	14.4779	15.0586	14.8783	14.7414	14.5604	14.6373	14.5963	14.6275	14.715	14.9032	14.9125	14.9634	15.2718	15.3267	15.2138	15.6797
	P02741	CRP	13.7811	12.109	12.0981	11.7475	12.1452	12.6812	12.2032	13.0484	12.6937	12.783	13.1288	13.5067	13.2684	12.7572	13.2123	11.5517	12.585	12.1862	11.8866	12.4018	12.8769	12.3971	12.0135	11.923	12.517	12.9058	13.5076	13.9513	14.1955	13.6788	15.4109
	P29622	SERPINA4	15.9774	15.8895	15.8423	15.8289	15.8347	15.8526	15.8608	15.8543	15.8732	15.89	15.9395	16.0218	16.0615	16.0563	15.8393	15.7791	15.8374	15.7934	15.7551	15.7844	15.7848	15.8329	15.9274	15.9135	16.0065	15.9597	15.9708	16.0192	16.1069	16.0435	16.1024
	P18428	LBP	15.7828	15.7236	15.6861	15.6532	15.752	15.7584	15.7332	15.8625	15.7984	15.7002	15.8782	16.0383	15.9144	15.911	16.0589	15.5885	15.8109	15.6808	15.7464	15.757	15.8389	15.807	15.7155	15.745	15.7351	15.8968	15.8716	16.0458	16.1388	15.9043	16.4781
Cluster4	P05546	SERPIND1	17.8605	18.1415	17.9182	17.9012	17.9481	17.9635	18.0093	18.0093	17.9961	17.9524	18.0233	18.1401	18.1563	18.0412	18.2318	17.9511	18.0134	18.0163	17.9975	18.075	17.9531	18.0299	18.0075	18.0399	18.1057	18.1601	18.1419	18.3592	18.3733	18.3835	18.2744
	P02790	HPX	22.2566	22.2711	22.3159	22.2968	22.2752	22.2919	22.2691	22.2685	22.2776	22.3061	22.2869	22.3228	22.2994	22.3277	22.327	22.2549	22.2928	22.2922	22.2482	22.2502	22.3008	22.3082	22.3107	22.3228	22.4282	22.4396	22.4229	22.4435	22.4614	22.4382	22.5072
	P04004	VTN	19.7315	19.8032	19.8052	19.6797	19.729	19.7559	19.7478	19.7959	19.8214	19.8151	19.8697	19.845	19.9479	19.8262	19.7275	19.7357	19.7304	19.7647	19.7643	19.7565	19.7537	19.7946	19.8978	19.9183	19.9491	19.9643	19.9051	19.9563	19.9673	19.8653	20.091
	P22891	PROZ	14.5151	14.8491	14.8653	14.7548	14.688	14.7258	14.5908	14.6367	14.7717	14.7878	14.7592	14.8553	14.8298	14.8224	14.9922	14.6986	14.7741	14.6897	14.635	14.7349	14.6632	14.6397	14.8203	14.7005	14.8162	14.8393	14.7915	15.0632	15.1161	14.6778	15.2935
	Q9Y6R7	FCGBP	13.7114	13.7964	13.7774	13.803	13.8849	13.8689	13.8406	13.8381	13.9487	13.9822	14.0225	14.0019	13.9908	13.8454	14.0066	13.8661	13.8667	13.8985	13.9576	13.8909	14.0272	14.0209	14.1176	14.0494	14.1254	14.1413	14.1312	14.0473	14.1161	14.0837	14.4628
	P00739	HPR	16.2987	17.4521	17.3132	17.2543	17.2805	17.3161	17.2673	17.3837	17.4965	17.4744	17.5693	17.6534	17.7095	17.9248	17.6842	17.4835	17.334	17.3562	17.3339	17.3385	17.3322	17.3003	17.236	17.481	17.4429	17.4946	17.547	17.7384	17.7893	17.9402	18.1103
	O75460	ERN1	18.4156	18.993	18.7153	18.8957	19.0456	18.9399	19.0156	19.1875	19.1857	19.4914	19.4855	19.6204	19.6675	19.6942	19.8707	18.5849	19.1775	19.1819	19.3389	19.2951	19.2096	19.3025	19.2142	19.3951	19.7204	19.7141	19.6497	19.9632	19.859	19.8694	19.6214
	O14791	APOL1	16.8327	16.9341	16.9639	16.9221	17.0038	17.0269	17.0549	17.1173	17.1683	17.2013	17.2769	17.2395	17.2683	17.2611	17.3068	16.9619	17.0409	16.9842	17.0282	17.1075	17.0823	17.0773	17.1872	17.3068	17.1896	17.2589	17.2196	17.439	17.4284	17.4957	17.8707
	P02748	C9	17.8841	17.9115	17.9217	17.8658	17.8834	17.8989	17.9357	17.9627	18.0267	18.0197	18.019	18.0512	17.9136	17.9723	18.0624	17.8584	17.9351	17.9724	17.9381	17.9423	17.9413	17.9675	18.0657	18.0445	18.0872	18.117	18.0606	18.1972	18.0865	18.0134	18.0816
	B1AKG0	CFHR1	15.0974	15.248	15.5144	15.3926	15.5023	15.38	15.3494	15.3467	15.6043	15.4607	15.6624	15.4845	15.4597	15.5606	15.6191	15.3956	15.2565	15.4065	15.5086	15.3553	15.3006	15.432	15.5085	15.4094	15.5033	15.5357	15.5431	15.4279	15.5297	15.3636	15.9247
	P01591	JCHAIN	18.6237	18.698	18.7573	18.8077	18.9304	18.9543	18.897	18.9146	18.9809	18.9252	18.9756	19.1235	19.0661	19.0849	19.0284	18.9922	19.0742	18.9854	19.0027	19.0207	19.0678	19.0918	19.1958	19.2737	19.264	19.3281	19.3812	19.3271	19.2157	19.4844	19.2138
	P00738	HP	20.5106	21.2285	21.0587	21.0096	20.9565	20.9999	21.1842	21.1523	21.2168	21.5216	21.4982	21.6988	21.6193	21.529	22.0286	20.6048	21.3222	21.1937	21.1734	21.3639	21.2894	21.369	21.3391	21.379	21.6322	21.8222	21.7084	21.9215	21.8792	21.8669	21.4645
Cluster5	K7ERG9	CFD	14.4098	14.4757	14.4901	14.547	14.6437	14.6663	14.7564	14.8349	14.9126	15.0346	15.1791	15.2055	15.2534	15.2187	15.3597	14.7438	14.6296	14.6504	14.7011	14.6423	14.7975	14.8305	14.9035	14.9095	15.0546	15.0585	15.0591	15.0466	15.0832	14.7657	15.0032
	P43652	AFM	18.8797	18.7273	18.7682	18.7944	18.8633	18.9015	18.9647	19.0067	19.0505	19.124	19.15	19.1422	19.1687	18.9791	19.001	18.7218	18.8069	18.8723	18.8855	18.8744	18.9523	18.9804	19.1522	19.1513	19.0964	19.1146	18.9875	19.0918	19.0544	19.1009	18.8864
	P02766	TTR	16.3639	16.0937	16.1902	16.2248	16.1747	16.3368	16.354	16.3878	16.4716	16.6019	16.5455	16.612	16.6358	16.8784	16.5939	16.164	16.2178	16.1398	16.3231	16.2776	16.2908	16.4046	16.4643	16.4813	16.5265	16.5732	16.5683	16.5069	16.6425	16.6666	16.6942
	P35858	IGFALS	14.897	14.9355	15.0157	15.2353	15.1704	15.2663	15.2852	15.3509	15.4961	15.5927	15.6807	15.6117	15.5541	15.5815	15.3849	14.8129	15.192	15.2174	15.2379	15.2582	15.3146	15.4498	15.5967	15.653	15.6948	15.6509	15.5786	15.6194	15.5957	15.7451	15.4319
	A0A286YEY4	IGHG2	23.3596	23.2937	23.3507	23.3188	23.5164	23.5712	23.5913	23.7362	23.7814	23.8017	23.9153	24.0505	23.9191	23.9483	24.2961	22.8805	23.2893	23.1854	23.5226	23.6275	23.762	23.7756	23.7932	23.9584	23.9707	24.0149	24.0842	23.8364	24.0258	24.0926	24.1065
	A0A286YEY1	IGHA1	21.7223	21.4802	22.0782	21.762	22.1301	22.056	22.0223	22.1015	22.2035	22.3287	22.2542	22.3665	22.4182	22.6472	22.6604	21.2848	21.7442	21.6538	21.7777	22.0541	21.986	22.1239	22.0752	22.1721	22.1572	22.3009	22.1638	22.355	22.4616	22.2975	22.5091
	A0A0G2JMB2	IGHA2	19.3081	19.1032	19.594	19.3334	19.6653	19.6977	19.686	19.7266	19.8223	19.8683	19.852	20.0385	20.1382	20.0617	20.2281	18.8324	19.3039	19.1654	19.4834	19.6402	19.5269	19.7221	19.6897	19.7617	19.7541	19.8667	19.9126	19.9467	20.1731	19.8205	19.9859
	A0A0B4J231	IGLL5	21.9019	22.098	22.0332	22.163	22.0811	22.0994	22.115	22.1346	22.1225	22.1884	22.2392	22.2762	22.2795	22.3022	22.1854	22.0605	22.0329	22.0474	22.1303	22.2091	22.1772	22.1742	22.207	22.2299	22.2091	22.3009	22.2485	22.1598	22.2491	22.1	22.2626
	A0A0A0MRE5	ASAP1	14.4924	14.5717	14.7472	14.9969	14.8414	15.0082	15.0456	15.065	15.279	15.3685	15.4497	15.3522	15.3467	15.3235	15.3585	14.4453	14.9506	14.8419	14.9042	14.8962	15.0848	15.122	15.4062	15.3993	15.5096	15.4502	15.3134	15.4291	15.4135	15.5935	15.2444
	A6XND0	IGFBP3	15.6098	15.601	15.7888	15.8824	15.8973	15.9143	15.9403	16.065	16.1819	16.3199	16.4181	16.342	16.3792	16.3238	16.3221	15.2302	15.8771	15.5936	15.819	15.942	16.0165	16.0696	16.221	16.3581	16.2756	16.2739	16.2764	16.2644	16.2573	16.3052	16.0408
	P36955	SERPINF1	17.177	17.2177	17.3617	17.3446	17.402	17.4395	17.4203	17.53	17.6033	17.6622	17.7783	17.7983	17.8705	17.8022	17.803	17.2231	17.3457	17.2749	17.3094	17.3422	17.4805	17.4777	17.5355	17.5652	17.5543	17.5203	17.5274	17.5492	17.6009	17.5532	17.682
	P0DOY2	IGLC2	23.4899	23.6431	23.7403	23.7454	23.7807	23.7837	23.8268	23.8358	23.8226	23.8965	23.9361	23.9531	23.8681	24.0204	23.8072	23.6995	23.7414	23.7399	23.8061	23.8865	23.9031	23.8754	23.9263	23.9286	23.9427	23.9565	23.9567	23.8222	23.9194	23.828	23.819
	P25311	AZGP1	18.7322	18.6171	18.6935	18.7188	18.747	18.7089	18.7348	18.7489	18.8693	18.9245	18.9043	18.9732	18.9941	19.094	19.1624	18.5378	18.5539	18.6604	18.6368	18.6186	18.6574	18.719	18.7168	18.7388	18.7858	18.7902	18.8406	18.8355	18.8711	18.8971	18.8568
	P80108	GPLD1	15.5667	15.2584	15.5182	15.472	15.5026	15.4343	15.5131	15.5821	15.761	15.8208	16.0178	16.0524	16.2008	16.1686	16.2391	15.4957	15.4744	15.4111	15.4642	15.4258	15.5058	15.5031	15.6199	15.6986	15.7427	15.7841	15.7646	15.943	15.9815	15.9802	16.507
	P02753	RBP4	18.5217	18.623	18.7666	18.7477	18.8647	18.8251	18.8902	18.9389	19.0075	19.084	19.2026	19.1787	19.215	19.3361	19.2755	18.7304	18.7372	18.8444	18.7446	18.7837	18.8643	18.8616	18.9494	19.0185	19.0552	19.0392	19.0984	19.2087	19.1979	19.2873	19.3344
	P02749	APOH	20.7647	20.7195	20.6994	20.7662	20.8221	20.8237	20.8401	20.8617	20.931	20.9542	20.9705	21.0265	21.0124	21.1008	20.957	20.6913	20.7387	20.7067	20.7358	20.7315	20.7902	20.8803	20.8929	20.9357	20.9193	20.9271	20.9301	20.8622	20.8473	20.8351	20.8334
	P02743	APCS	17.5824	17.3334	17.4637	17.3015	17.489	17.6333	17.5488	17.7491	17.7262	17.8234	17.8826	18.044	18.0421	18.2167	18.3243	17.2897	17.4904	17.4924	17.5317	17.6511	17.5944	17.5626	17.6123	17.5694	17.7257	17.8119	17.9395	18.1995	18.1109	17.8043	18.108
	P06396	GSN	18.1922	18.1642	18.19	18.2011	18.3002	18.3012	18.2837	18.2836	18.3529	18.4416	18.4109	18.4843	18.5214	18.5539	18.5219	18.1872	18.2294	18.2329	18.2698	18.2617	18.267	18.2907	18.2913	18.3357	18.4028	18.2956	18.411	18.3052	18.2388	18.3382	18.2429
	P01834	IGKC	24.3402	24.4789	24.5115	24.482	24.4921	24.541	24.5508	24.5744	24.5833	24.6641	24.6917	24.6979	24.7964	24.9014	24.7522	24.4924	24.3893	24.4913	24.5242	24.6143	24.6316	24.6246	24.6907	24.6792	24.645	24.7416	24.6185	24.6636	24.6733	24.6984	24.7547
	P00740	F9	15.3112	15.3518	15.4493	15.4257	15.4229	15.4615	15.4829	15.5135	15.6163	15.6102	15.7307	15.7635	15.7863	15.7997	15.6761	15.3457	15.4498	15.4698	15.4591	15.4801	15.5007	15.5424	15.5925	15.6165	15.6859	15.6775	15.6787	15.743	15.8547	15.7222	15.9011
Cluster6	Q9Y490	TLN1	12.761	13.3952	13.1122	13.7788	14.0194	14.2606	14.1089	14.3231	14.2671	14.261	14.3722	14.2279	14.2299	14.5849	14.5381	12.0583	13.1381	13.2687	14.0334	14.195	14.0853	14.3081	14.3215	14.0735	14.2839	14.1126	14.1395	14.2723	14.5352	14.5126	14.7624
	Q9H4B7	TUBB1	10.7994	10.3008	10.5116	12.6459	12.4946	12.8091	13.2172	13.1195	13.1781	13.0974	13.4134	13.2115	13.2054	13.8994	13.2596	9.93139	11.0858	11.8335	12.9337	13.3187	13.0041	13.3431	13.3934	12.9123	13.2716	12.7911	12.936	13.3185	13.1993	13.5125	13.6434
	P35579	MYH9	13.0653	12.4041	12.618	12.7947	13.2799	13.4317	13.2454	13.4872	13.4348	13.5128	13.6691	13.4996	13.39	13.7354	13.8791	12.1315	12.5475	12.8245	13.2651	13.386	13.3917	13.4505	13.5001	13.3214	13.4444	13.3941	13.365	13.5284	13.7152	13.9769	13.9177
	P62937	PPIA	12.0361	14.3972	14.0304	14.2348	14.3834	14.5525	14.4387	14.545	14.5914	14.664	14.5736	14.4828	14.3754	14.673	14.8524	13.398	13.8177	14.0451	14.4453	14.3771	14.4776	14.5496	14.5607	14.4269	14.4711	14.4695	14.492	14.6385	14.6932	14.7472	14.7321
	P62736	ACTA2	15.2621	15.7427	15.9142	16.3208	16.3328	16.6417	16.4763	16.6218	16.5427	16.6716	16.6396	16.5741	16.6902	16.7282	16.8206	14.5607	15.6082	16.0196	16.5359	16.5446	16.6347	16.6436	16.6741	16.5211	16.6791	16.5732	16.373	16.649	16.8067	17.0815	17.051
	P62328	TMSB4X	15.0906	15.8865	15.9048	16.1183	16.4697	16.661	16.5435	16.5932	16.639	16.5044	16.6829	16.7152	16.4928	16.8423	16.9194	14.1863	15.6241	16.0671	16.424	16.7025	16.6657	16.6947	16.6627	16.4729	16.6604	16.6055	16.5676	16.6505	16.6081	16.6827	16.4849
	P60709	ACTB	15.1831	16.1062	15.9984	16.6192	16.7562	17.0483	16.8092	16.9989	17.0309	17.0842	17.1217	16.9802	16.8502	17.2317	17.0778	14.5714	15.791	16.2259	16.7695	16.9231	16.907	17.0348	17.0716	16.8061	17.0055	16.8901	16.8264	16.9491	17.0796	17.2871	17.4741
	P63261	ACTG1	11.7476	12.2237	12.7754	13.5008	13.5503	13.7665	13.7241	13.7728	13.9307	13.9435	13.9047	13.7018	13.6823	14.0247	14.513	10.1821	13.1738	13.3074	13.7843	13.7556	13.8712	13.8639	13.9142	13.8054	14.0229	13.8267	13.8424	13.9864	13.9349	14.2952	14.2547
	P68363	TUBA1B	11.736	13.307	13.2772	13.7721	13.8638	13.8906	13.8114	13.9755	13.8806	13.9908	13.846	13.983	14.0284	14.0062	13.9355	10.1057	12.9885	13.3473	13.89	13.8694	13.848	13.9314	13.9062	13.7785	13.9617	13.7691	13.8918	14.122	13.9921	14.1009	13.9678
	Q86UX7	FERMT3	11.2106	12.5202	12.4176	13.1159	13.3547	13.6845	13.5708	13.69	13.6474	13.697	13.6416	13.7371	13.5958	14.0466	13.9509	10.0653	12.5645	12.7652	13.4513	13.5301	13.5841	13.5912	13.7439	13.4584	13.5981	13.5064	13.5471	13.7205	13.9055	14.0173	13.925
	Q5T123	SH3BGRL3	11.7745	10.9801	10.726	12.8242	12.785	12.9957	12.917	13.0441	13.3107	13.431	13.1323	13.4128	12.9556	13.9654	14.2915	9.70304	10.3676	11.1076	13.12	13.1276	12.7531	13.2754	13.1036	12.9725	13.102	13.0891	13.3364	13.2006	13.4655	13.9517	13.2561
	Q562R1	ACTBL2	15.8649	16.5063	16.5581	17.1664	17.3622	17.6891	17.5307	17.7261	17.7255	17.4181	17.7215	17.6048	17.4747	18.0665	17.7778	14.7442	16.163	16.9746	17.3894	17.5505	17.6077	17.696	17.7273	17.4879	17.6283	17.5922	17.4763	17.6823	17.953	18.0497	18.0167
	P68371	TUBB4B	11.2649	13.2224	13.6778	14.0504	13.9427	13.8297	13.8345	13.8886	14.0468	13.9724	13.772	14.1429	13.9519	14.3092	14.3891	11.187	13.8203	13.3846	13.9544	13.8536	13.9736	14.1153	13.9232	13.9052	14.0253	13.8993	14.1231	13.9886	14.0849	14.1793	14.4755
	P62258	YWHAE	10.0089	12.1921	12.6455	13.1175	13.5592	13.7482	13.4849	13.6612	13.7379	13.5785	13.4921	13.7687	13.5698	13.9994	13.8059	10.0376	10.3251	12.3603	13.5301	13.6993	13.6575	13.7042	13.7938	13.4402	13.6375	13.5281	13.4971	13.812	13.9495	14.0375	14.1715
	P63104	YWHAZ	11.4946	11.5347	11.1621	11.8315	12.046	12.7467	12.6146	12.7904	12.8107	12.6147	13.0735	12.6494	12.2258	13.3031	12.5979	9.967	10.9116	11.1886	12.3257	12.6053	12.5796	12.4519	12.9501	12.4835	12.6599	12.3955	12.6382	12.9817	13.0928	12.6164	13.5614
	P61224	RAP1B	11.4052	13.1814	12.9485	13.6385	13.7739	13.9317	13.8523	13.9041	13.9248	13.8453	13.8407	13.9747	13.8327	14.1104	14.1313	9.77656	12.9973	13.2609	13.7423	13.7744	13.8459	13.997	13.8749	13.8182	13.8387	13.7222	13.6962	13.7874	13.9693	13.9935	14.2342
	Q96KN2	CNDP1	13.3756	13.7453	14.0029	14.0518	14.072	14.3825	14.3409	14.2756	14.4467	14.4475	14.4946	14.2725	14.7386	14.4634	14.6985	13.1512	14.043	14.1054	14.1507	14.1591	14.3355	14.3193	14.4089	14.412	14.4084	14.3179	14.3999	14.5757	14.5628	14.6613	14.4613
	P37802	TAGLN2	12.8921	13.9479	13.4964	14.0935	14.2551	14.5137	14.414	14.5414	14.5282	14.418	14.5888	14.6814	14.4991	14.7957	14.8747	12.507	13.8122	13.8505	14.4417	14.436	14.4615	14.6126	14.5202	14.4017	14.4805	14.3805	14.4586	14.5093	14.7081	14.6926	14.7133
	P05106	ITGB3	10.9768	10.9035	11.6163	12.3219	12.451	13.1785	12.9008	13.2114	13.1216	13.0485	13.0947	13.3332	12.9239	13.3253	13.3375	9.91198	11.2708	11.7831	12.8747	13.082	13.1036	12.9532	12.9877	12.8546	13.0913	12.7828	12.7033	12.9179	13.0276	13.0755	13.3166
	P23528	CFL1	11.2035	12.5798	12.0439	12.8981	13.0518	13.4093	13.1621	13.3714	13.2582	13.2364	13.394	13.5654	13.2967	13.8025	13.5091	10.1786	11.4195	12.6883	13.0462	13.2741	13.2532	13.3957	13.4818	13.2904	13.2672	13.2184	13.2458	13.464	13.588	13.4992	13.9386
	J3QRS3	MYL12A	11.6023	12.6734	12.4965	13.1734	13.2278	13.4017	13.3769	13.4028	13.3782	13.4868	13.4654	13.4081	13.5294	13.6532	13.6325	9.92134	12.9148	12.2814	13.4188	13.3551	13.2373	13.408	13.349	13.2635	13.4728	13.3506	13.3047	13.4188	13.5257	13.8363	13.8855
	O75083	WDR1	11.0996	11.8253	11.6028	12.4319	12.6351	12.9657	12.7939	13.0408	12.9417	12.9254	13.0199	13.0053	12.5966	13.5038	13.3188	9.96157	12.1502	11.9987	12.7842	12.8177	12.9989	12.8838	12.9308	12.9304	12.9006	12.8542	12.8429	13.0636	13.3473	13.1502	13.7375
	P00558	PGK1	10.6872	10.2346	10.2808	11.2048	12.0053	12.019	11.892	12.1831	12.1222	12.2445	12.188	12.1002	12.2907	12.4608	12.5466	10.0963	10.0094	10.8575	11.7333	11.9709	11.9395	12.0057	12.104	11.7652	12.0075	12.0282	11.9317	12.0481	12.4125	12.6088	12.2576
	B7Z6Z4	MYL6	9.92931	10.5266	12.5446	12.9962	13.3798	13.6871	13.4929	13.6997	13.7305	13.6725	13.8512	13.6304	13.527	13.932	13.9964	10.0881	11.2615	12.3486	13.3963	13.4351	13.7212	13.6632	13.6895	13.6095	13.6777	13.5379	13.5173	13.6892	13.9198	14.0213	14.0438
	A0A2R8Y5V9	TPM4	13.2981	14.123	14.0819	14.6438	14.9447	15.1748	15.0007	15.2433	15.1621	15.2629	15.1989	15.2018	14.9272	15.5088	15.3096	13.1062	13.8482	14.3541	15.0583	15.0354	15.0159	15.1336	15.2746	15.0531	15.258	15.0148	15.0334	15.2125	15.462	15.5734	15.5099
	P02775	PPBP	14.9867	15.3922	15.1152	15.9127	15.8943	16.2782	16.0039	16.1795	16.1987	16.2868	16.1788	16.2774	16.0521	16.564	16.33	14.955	15.133	15.4395	16.0945	16.057	16.1482	16.2086	16.2084	15.9862	16.1478	15.9457	15.8251	16.0932	16.4648	16.4202	16.3711
	P04406	GAPDH	12.8647	13.4093	13.348	13.7182	13.7709	14.0138	13.9042	14.0695	14.0659	14.0004	14.0282	14.1192	14.1434	14.5747	14.2258	13.074	13.2108	13.506	13.7695	13.8921	13.9853	13.9965	13.9656	13.9066	14.018	13.9165	13.9583	14.024	14.205	14.2313	14.1822
	P07737	PFN1	13.1484	14.0069	14.0118	14.9264	15.0259	15.4188	15.1559	15.3664	15.4308	15.3324	15.4093	15.3407	15.2678	15.6944	15.6678	13.0545	13.8904	14.4201	15.246	15.2739	15.3235	15.4042	15.4076	15.1297	15.3814	15.2486	15.1058	15.4394	15.4926	15.7714	15.7269
	P07996	THBS1	13.9172	14.5713	14.0504	14.6906	14.7798	14.9905	14.8093	15.0269	15.0039	14.9742	15.0065	14.9406	14.9122	15.1995	15.1065	12.5241	13.9292	14.4636	14.9671	14.9601	14.9539	14.9754	15.0356	14.8553	15.0504	14.8567	14.7148	14.9949	15.3364	15.3357	15.3761
	P08514	ITGA2B	11.4746	13.1435	12.6752	13.2996	13.7105	13.9646	13.6742	14.0274	13.9041	13.9278	13.9478	13.9308	13.6968	14.134	14.3694	10.1157	12.6705	12.7295	13.6247	13.8185	13.8266	13.8796	13.9384	13.7906	13.8872	13.7622	13.6802	13.9221	14.1592	14.2175	14.5152
	P04792	HSPB1	10.0383	10.1259	10.287	10.4128	11.9725	12.3553	12.1804	12.6883	12.8155	12.3297	12.7907	12.5133	10.1561	12.9522	13.3328	9.95654	10.3072	10.1935	12.6612	12.6622	12.8593	12.8487	12.8334	12.6359	12.8748	12.7646	12.9175	12.9991	13.0112	13.0777	13.5457
	P08567	PLEK	11.3223	11.4915	11.8486	12.6608	13.0096	13.1497	12.9195	13.0548	13.0753	13.2061	13.2416	13.0242	12.7769	13.3421	13.741	10.0544	11.9148	12.1359	13.0538	12.8705	13.0197	13.2112	13.1353	12.9057	13.1553	13.1236	13.0156	13.1229	13.1158	13.5988	13.6578
	P21333	FLNA	12.7654	12.5875	12.5709	13.0348	13.3019	13.5437	13.3826	13.5694	13.5423	13.6677	13.7516	13.5103	13.3531	13.84	13.8684	11.8304	12.5209	12.6473	13.4109	13.4917	13.4363	13.5647	13.5913	13.3169	13.7442	13.4022	13.3713	13.7018	14.0057	13.8626	14.0469
	P11142	HSPA8	10.9794	11.9584	10.2355	12.1322	12.2237	12.34	12.1589	12.4493	12.3943	12.4556	12.5954	12.3948	12.1511	12.6655	12.8197	10.2771	11.1116	11.6565	12.0788	12.378	12.363	12.4456	12.4674	12.3486	12.4212	12.2731	12.1174	12.4651	12.7347	12.296	12.6031
	P12814	ACTN1	10.9749	11.8315	12.037	12.7868	12.7697	13.3843	13.0716	13.3813	13.343	13.4015	13.4658	13.1742	13.1121	13.753	13.6109	10.0995	11.9945	11.971	12.9541	13.1744	13.3116	13.2216	13.2797	13.0508	13.2072	13.0799	12.9873	13.483	13.5299	13.7739	13.9645
	A0A087WZB5	PARVB	11.0037	11.5264	11.8598	12.2858	12.4831	12.753	12.7444	12.8513	12.8472	12.9225	12.8274	12.957	12.9652	13.0637	13.2873	9.97748	11.495	12.2542	12.4718	12.7904	12.7894	12.8195	12.865	12.706	12.9435	12.73	12.79	12.9049	13.0174	12.9581	13.4122
	P18206	VCL	11.7895	12.4741	12.4967	13.2415	13.2929	13.7371	13.377	13.6307	13.6912	13.668	13.6478	13.6056	13.6722	14.043	13.73	11.2388	12.2698	12.6613	13.6258	13.5589	13.6297	13.7364	13.713	13.4794	13.7294	13.4241	13.4583	13.7863	13.8783	13.914	14.0645
	A0A087WWU8	TPM3	9.85964	10.34	11.8592	12.7277	12.8937	13.0592	12.9192	13.0512	13.0536	13.2539	13.2211	13.1046	12.8976	13.7936	13.2325	10.1804	10.315	12.0311	12.9046	12.9109	13.0615	13.0705	13.0608	12.9319	13.1372	12.8861	12.8057	13.2325	13.4376	13.0985	13.4518
Cluster7	B7ZKJ8	ITIH4	13.9111	13.7853	13.6017	13.7833	13.7009	13.6883	13.7259	13.765	13.6594	13.5588	13.5812	13.6129	13.5999	13.7395	13.7814	13.5139	13.7174	13.714	13.5928	13.7774	13.6534	13.5806	13.5967	13.6201	13.6858	13.7006	13.7241	13.9174	13.8868	13.8584	14.1198
	Q14624	ITIH4	19.2874	19.3445	19.2342	19.2537	19.2176	19.2492	19.2778	19.2591	19.188	19.1823	19.136	19.1576	19.1639	19.2075	19.3131	19.2378	19.2346	19.2349	19.295	19.2531	19.218	19.2397	19.1976	19.2238	19.2796	19.2387	19.3039	19.4103	19.3818	19.4542	19.4352
	P20742	PZP	13.6385	14.1324	13.0321	13.2811	13.4267	13.3555	13.4655	13.4121	13.4046	13.4675	12.49	13.0581	13.2347	12.6102	11.7475	13.6772	13.8267	13.8113	13.9475	13.7732	13.5799	13.9172	13.5321	13.7093	13.9016	13.8109	14.0263	14.7825	14.1781	14.6045	16.9338
	Q8WUD1	RAB2B	13.4223	10.4787	10.3605	9.99446	10.3227	10.5461	10.2712	10.3222	10.3553	10.5568	10.3691	10.444	10.4633	10.6005	14.8049	14.9636	10.1937	10.2921	10.1708	10.3246	10.3119	10.4483	10.4731	10.3519	10.4623	10.3739	10.3159	15.3106	15.2063	10.0948	15.5597
	P00747	PLG	20.0914	20.0727	20.0613	20.1056	20.0874	20.0899	20.0871	20.0418	20.0942	20.0511	20.1215	20.1015	20.1227	20.1751	20.0763	20.1437	20.0811	20.0373	20.0414	20.0525	20.0305	20.0684	20.0518	20.1341	20.0937	20.1127	20.1211	20.2146	20.1958	20.3151	20.445
	P01009	SERPINA1	22.4649	22.2441	22.4032	22.3574	22.367	22.3596	22.3849	22.3952	22.4109	22.399	22.4349	22.4123	22.4194	22.537	22.5318	22.4871	22.3829	22.4804	22.444	22.4001	22.3873	22.3747	22.4151	22.4278	22.485	22.4377	22.4666	22.5539	22.5896	22.6797	22.694
	P01019	AGT	17.5098	17.4176	17.4319	17.4545	17.4574	17.4857	17.4124	17.518	17.4353	17.4887	17.4435	17.4538	17.5165	17.3104	17.4503	17.3695	17.2568	17.4704	17.4573	17.4612	17.4124	17.4379	17.519	17.5331	17.5361	17.5682	17.489	17.7675	17.7474	17.8981	18.8147
	Q9UIQ6	LNPEP	14.5607	13.7611	14.1352	13.9191	14.1043	14.0782	14.0994	14.0461	14.1803	14.121	14.1117	14.081	14.2876	14.0249	14.3305	13.9249	14.064	14.1462	14.0104	14.1403	14.054	14.1497	14.4291	14.2754	14.295	14.4978	14.3067	14.5628	14.4938	14.6396	14.7003
Unclassified	E7END6	PROC	14.7405	14.6275	14.7027	14.7141	14.7086	14.7821	14.7238	14.743	14.6958	14.6793	14.6849	14.7356	14.8896	14.8286	14.8678	14.7317	14.7806	14.7127	14.6657	14.7098	14.6599	14.702	14.7301	14.7351	14.839	14.8199	14.8991	14.8572	14.7867	14.6823	14.8606
	A0A0C4DH38	IGHV5-51	17.0586	17.9322	17.7826	17.6404	17.6668	17.6717	17.5957	17.6163	17.51	17.4918	17.5721	17.5668	17.5739	17.5444	17.4936	17.9868	17.6251	17.6529	17.7702	17.7484	17.642	17.6225	17.6163	17.5455	17.6113	17.6266	17.4506	17.348	17.4007	17.3998	17.9173
	C9JF17	APOD	19.1045	19.2688	19.229	19.1835	19.2054	19.2156	19.1652	19.1951	19.1368	19.2555	19.2106	19.2672	19.4099	19.6517	19.863	19.2318	19.2163	19.1863	19.2123	19.1873	19.1885	19.2115	19.1359	19.1788	19.4815	19.3122	19.5289	19.5151	19.4442	19.8914	19.5556
	A0A087X1J7	GPX3	17.1022	17.1537	17.1442	17.189	17.1475	17.1004	17.0804	17.0603	17.088	17.1251	17.183	17.1651	17.1875	17.4711	17.4844	17.1175	17.1156	17.1637	17.2159	17.1131	17.1275	17.1748	17.0535	17.0732	17.119	17.14	17.175	17.2423	17.2579	17.2257	17.3068
	Q6UX71	PLXDC2	11.1583	12.4455	12.8838	12.7731	12.7238	12.8029	12.8176	12.7478	12.7996	12.6482	12.6984	12.822	12.7029	12.485	12.8208	12.6942	12.7724	12.8376	12.7265	12.7536	12.7209	12.8163	12.7426	12.7545	12.7163	12.4801	12.5826	12.3969	12.4741	12.0367	12.0982
	A0A0B4J1V0	IGHV3-15	16.8861	16.7842	16.8988	16.8396	16.7361	16.7586	16.7087	16.7096	16.6422	16.5748	16.7169	16.7425	16.8197	16.5254	16.6847	17.2501	16.9027	16.9752	16.8969	16.9737	16.872	16.9091	16.9121	16.9288	16.8944	16.9067	16.939	16.7998	16.8891	16.7952	16.8418
	E9PEK4	CSF1R	10.151	11.6729	11.8826	11.8288	11.7396	11.7599	11.751	11.6095	11.5682	11.5723	11.3269	11.2505	11.1877	11.1974	11.2342	11.8645	11.9246	11.8086	11.6711	11.9398	11.7354	11.6992	11.6516	11.4624	11.4281	11.4156	11.2179	11.1219	11.1518	11.1154	10.8452
	Q08380	LGALS3BP	15.2782	15.5267	15.3902	15.3794	15.4019	15.3378	15.2765	15.3509	15.3112	15.3368	15.2202	15.0375	15.2324	14.9366	14.8609	15.5515	15.4008	15.3211	15.3215	15.3687	15.3419	15.29	15.1938	15.1562	15.1138	15.1199	15.1625	15.2133	15.0778	15.2614	15.6052
	J3KNB4	CAMP	11.0826	10.4912	10.9171	11.0688	11.099	11.1019	10.9713	11.14	10.9419	11.0102	11.1931	11.1537	11.3867	11.2281	11.1769	11.4871	10.8428	10.6766	11.037	11.1071	10.9717	11.0323	11.116	11.165	11.2338	11.348	11.0892	11.3121	11.5482	11.3025	11.4757
	Q15848	ADIPOQ	14.1633	14.2544	14.15	14.2228	14.1627	14.1329	14.0628	13.8996	14.0391	14.1561	13.9373	13.6071	13.783	13.8196	14.1458	13.5883	14.3941	14.3058	14.013	14.1091	14.1664	14.161	14.0437	13.9102	14.0984	13.8709	14.1251	13.7262	14.0075	14.1311	13.72
	K7ER74	APOC4-APOC2	19.0333	19.1388	19.1561	19.0682	19.1202	19.1126	19.0663	19.1405	19.0788	19.0684	19.0242	18.9752	19.1234	18.8269	19.0046	19.4243	19.2174	19.0583	19.0932	19.016	19.1315	19.0746	19.0051	19.0417	18.9368	18.9403	18.9908	18.8349	18.9215	18.9053	19.1874
	Q15063-3	POSTN	10.0138	9.98751	10.631	11.8058	11.0863	10.2333	10.4223	10.372	11.7642	12.3798	10.4836	9.98506	10.0196	10.0293	9.80164	13.2471	10.6456	10.4031	10.4217	10.2694	10.5541	10.809	11.4406	10.3378	9.96745	9.93475	9.94378	9.85848	9.9404	10.0089	9.95571
	P24592	IGFBP6	12.3449	10.5239	12.2467	12.3859	12.3116	12.4659	12.3449	12.5119	12.6485	12.856	12.8743	12.9869	13.0203	13.0856	13.1969	12.5176	12.2025	12.2652	12.3399	12.4705	12.5855	12.5428	12.6789	12.747	12.7733	12.7804	12.7976	12.9059	12.9694	12.9285	12.9883
	P00734	F2	19.822	19.8576	19.8184	19.7979	19.8428	19.8316	19.8343	19.8289	19.7514	19.7516	19.7737	19.8402	19.917	19.8515	19.9069	19.837	19.8417	19.7884	19.8303	19.8087	19.8176	19.7661	19.7536	19.7813	19.8438	19.8763	19.902	19.9153	19.8995	19.8828	19.917
	P01714	IGLV3-19	16.8822	16.8601	16.6863	16.4366	16.2706	16.4886	16.357	16.2402	16.2949	16.0975	16.2079	16.5156	16.3553	16.3193	15.5328	16.4581	16.6301	16.4771	16.4848	16.5514	16.4808	16.3407	16.3593	16.3568	16.3308	16.2911	16.3605	16.1557	16.3055	16.1348	16.5835
	P05154	SERPINA5	15.8749	15.8781	15.9472	15.802	15.8429	15.8809	15.8951	15.9434	16.0114	15.9988	16.0432	16.1065	16.1737	16.117	15.9129	15.6667	15.8244	15.7718	15.8081	15.7848	15.8792	15.9205	16.0109	15.9526	15.977	15.9894	15.926	15.8396	15.9311	15.8767	15.9325
	P55290	CDH13	11.5899	12.9695	12.5194	12.4829	12.7242	12.7108	12.6399	12.6436	12.6959	12.603	12.4262	12.5105	12.2853	12.3078	12.7383	12.5159	12.4735	12.4656	12.6824	12.404	12.548	12.5423	12.4338	12.296	12.0956	11.3986	12.426	11.8426	12.1076	11.7131	12.6144
	P08697	SERPINF2	18.4325	18.5642	18.5652	18.5689	18.5638	18.5773	18.572	18.5397	18.4787	18.5022	18.4709	18.4725	18.5011	18.4799	18.3766	18.6272	18.5958	18.6169	18.5975	18.5946	18.592	18.5706	18.6008	18.5784	18.5629	18.5558	18.5273	18.5292	18.5489	18.52	18.5205
	P13671	C6	17.184	17.18	17.1649	17.1539	17.2305	17.2009	17.1982	17.1807	17.1911	17.1584	17.1231	17.1502	17.106	17.087	17.1518	17.1359	17.2164	17.1841	17.2215	17.1774	17.2441	17.2275	17.282	17.292	17.2672	17.266	17.2103	17.1712	17.1382	17.0469	16.7711
	P14151	SELL	15.6918	16.3028	16.0217	15.967	15.8101	15.8583	15.8013	15.8397	15.822	15.7636	15.7645	15.8137	15.8309	15.7639	15.6824	16.1177	15.9384	15.8753	15.9144	15.8972	15.7714	15.842	15.8305	15.7978	15.7948	15.7756	15.7566	15.6946	15.6452	15.9748	16.0973
	P16070	CD44	13.9829	14.2052	14.3559	14.469	14.2989	14.0921	14.2904	14.1983	14.2113	14.3088	14.2555	14.29	14.181	14.1497	14.1392	14.4217	14.3259	14.2304	14.2648	14.1609	14.3478	14.2368	14.1559	14.1966	14.1533	14.1474	14.1543	14.0499	14.1537	14.2217	14.3176
	F2Z2G4	WFDC3	19.0576	18.9245	18.9189	18.8896	18.9146	18.9058	18.9116	18.9479	18.9383	18.9283	18.9337	18.9607	18.8897	18.9966	19.0642	18.8923	19.0447	18.8744	18.9382	18.9677	18.9255	18.9272	18.9357	18.9555	18.991	19.0117	19.0133	19.0608	19.0588	19.1041	18.9532
	A0A075B6R9	IGKV2D-24	17.1375	16.9688	17.2138	17.0626	16.97	17.0175	16.974	17.0459	16.9899	17.0099	17.0343	17.1716	17.1889	17.1628	17.0581	17.4277	16.9502	17.0024	17.0627	17.2117	16.9808	17.1008	17.2107	17.1811	17.3091	17.292	17.4884	17.4037	17.409	17.3041	17.1713

### Sheet: ST5
Supplementary Table 5: All cis- and trans pQTLs identified in the discovery cohort and assessment of novelty.
pQTL ID (Chr._Pos._Ref._Alt._UniprotID_GeneName)	SNP (Chr._Pos._Ref._Alt.)	rsID	chr	pos	VEP annotation	reference_allele	alternative_allele	MAF	p_wald	-log10(p-wald)	beta	standard error	study-wide significant	cis/trans	Protein ID	Gene name	UniParc ID	chr_protein	Gene start (bp)	Gene end (bp)	Transcription start site (TSS)	novel/replicated	replicated in nr.studies	artefactual pQTLs
6_29837763_A_TA0A140T912_HLA-C	6_29837763_A_T	rs61244561	6	29837763	['downstream_gene_variant']	A	T	0.089	1.73485e-165	16.4082	1.50023	0.0494172	yes	trans	A0A140T912	HLA-C	UPI000165DC58	6	31280024	31283395	31283351	novel	0
20_33759272_C_GQ9UNN8_PROCR	20_33759272_C_G	rs2069940	20	33759272	['intron_variant', 'upstream_gene_variant']	C	G	0.125	2.57697e-232	12.6899	1.39865	0.0371613	yes	cis	Q9UNN8	PROCR	UPI000012A08E	20	33759876	33765165	33759876	novel	0
6_161010118_A_GP08519_LPA	6_161010118_A_G	rs10455872	6	161010118	['intron_variant']	A	G	0.08	2.1196e-115	20.5311	1.29865	0.0530264	yes	cis	P08519	LPA	UPI0000458AC9	6	160952515	161087407	161085291	['study9', 'study14', 'study33']	3
5_176836532_A_GP00748_F12	5_176836532_A_G	rs1801020	5	176836532	['5_prime_UTR_variant']	A	G	0.249	0	7.47687	1.28788	0.022811	yes	cis	P00748	F12	UPI000048055F	5	176829141	176836577	176836577	['study21', 'study23', 'study33']	3
14_94844706_G_AA0A024R6I7_SERPINA1	14_94844706_G_A	rs1243163	14	94844706	['3_prime_UTR_variant']	G	A	0.064	7.95761e-82	14.093	1.21953	0.0606032	yes	cis	A0A024R6I7	SERPINA1	UPI000000CBEC	14	94843084	94857030	94856974	['study6', 'study14', 'study16', 'study18', 'study20', 'study22', 'study23', 'study30', 'study31']	9
17_64218617_C_TP02749_APOH	17_64218617_C_T	rs118017631	17	64218617	['intron_variant']	C	T	0.052	1.63361e-55	41.1666	1.12559	0.0694033	yes	cis	P02749	APOH	UPI0000125CAA	17	64208151	64252643	64225535	['study14', 'study16', 'study18', 'study20', 'study30', 'study31', 'study32']	7
9_136129115_A_TP33151_CDH5	9_136129115_A_T	rs10793962	9	136129115	['3_prime_UTR_variant']	A	T	0.083	1.96632e-78	29.8997	1.07965	0.0549436	yes	trans	P33151	CDH5	UPI000016B272	16	66400533	66438686	66400533	['study5', 'study6', 'study8', 'study18', 'study19', 'study20', 'study22', 'study24', 'study30', 'study31', 'study32']	11
20_33768523_T_CE7END6_PROC	20_33768523_T_C	rs7265317	20	33768523	['intron_variant', 'downstream_gene_variant']	T	C	0.126	3.61083e-122	9.90672	1.07221	0.0423483	yes	trans	E7END6	PROC	UPI0000208C7E	2	128176003	128186822	128177458	['study7', 'study18', 'study20', 'study22', 'study28', 'study30', 'study31', 'study32']	8
20_32735824_G_AQ9UNN8_PROCR	20_32735824_G_A	rs117964690	20	32735824	['intergenic_variant']	G	A	0.053	8.94617e-47	8.41259	1.02501	0.0694385	yes	trans	Q9UNN8	PROCR	UPI000012A08E	20	33759876	33765165	33759876	novel	0
3_186390627_C_TP04196_HRG	3_186390627_C_T	rs9898	3	186390627	['missense_variant']	C	T	0.328	1.40124e-264	10.1513	1.02169	0.0248845	yes	cis	P04196	HRG	UPI000012CBC3	3	186378005	186396029	186383741	['study7', 'study18', 'study20', 'study22', 'study23', 'study28', 'study30', 'study31', 'study33']	9
14_94854041_G_AA0A024R6I7_SERPINA1	14_94854041_G_A	rs7149605	14	94854041	['intron_variant', 'regulatory_region_variant', 'TF_binding_site_variant']	G	A	0.098	4.20049e-72	17.5076	0.960161	0.0512179	yes	cis	A0A024R6I7	SERPINA1	UPI000000CBEC	14	94843084	94857030	94856974	['study6', 'study14', 'study16', 'study18', 'study20', 'study22', 'study23', 'study30', 'study31']	9
9_136500515_T_CP09172_DBH	9_136500515_T_C	rs1611115	9	136500515	['upstream_gene_variant', 'regulatory_region_variant']	T	C	0.192	1.06397e-138	7.68243	0.944501	0.0346117	yes	cis	P09172	DBH	UPI0000E5D219	9	136501482	136524466	136501482	['study21', 'study23']	2
1_197223447_A_GB1AKG0_CFHR1	1_197223447_A_G	rs523427	1	197223447	['intron_variant']	A	G	0.059	9.12956e-47	7.73994	0.944282	0.0639763	yes	cis	B1AKG0	CFHR1	UPI00004709E9	1	196788887	196801319	196788911	['study11', 'study14', 'study18', 'study20', 'study23', 'study30', 'study31', 'study33']	8
2_89135764_G_AA0A0B4J2D9_IGKV1D-13	2_89135764_G_A	rs13411893	2	89135764	['intergenic_variant']	G	A	0.08	2.17283e-61	8.45671	0.944236	0.0550757	yes	trans	A0A0B4J2D9	IGKV1D-13	UPI0000115E40	2	90192768	90193424	90192768	novel	0
16_72144174_T_CP00739_HPR	16_72144174_T_C	rs9302635	16	72144174	['intron_variant']	T	C	0.188	1.0166e-131	16.9378	0.941841	0.0355881	yes	cis	P00739	HPR	UPI000034ECF8	16	72088522	72111145	72097123	novel	0
3_186337713_T_CP02765_AHSG	3_186337713_T_C	rs4917	3	186337713	['missense_variant', 'intron_variant']	T	C	0.354	7.38923e-192	36.9288	0.911489	0.0273899	yes	cis	P02765	AHSG	UPI000013D9D0	3	186330712	186339107	186330712	['study11', 'study14', 'study16', 'study18', 'study19', 'study20', 'study21', 'study22', 'study23', 'study30', 'study31', 'study33']	12
14_95053863_C_TP05154_SERPINA5	14_95053863_C_T	rs6118	14	95053863	['missense_variant']	C	T	0.095	1.2686e-66	9.53497	0.899311	0.0501297	yes	cis	P05154	SERPINA5	UPI000013E52C	14	95027779	95059457	95027779	['study18', 'study30', 'study31']	3
20_34552079_C_AQ9UNN8_PROCR	20_34552079_C_A	rs77914463	20	34552079	['upstream_gene_variant']	C	A	0.057	3.093e-36	8.75774	0.873176	0.0680228	yes	trans	Q9UNN8	PROCR	UPI000012A08E	20	33759876	33765165	33759876	novel	0
10_54536839_T_GP11226_MBL2	10_54536839_T_G	rs7899547	10	54536839	['upstream_gene_variant']	T	G	0.368	1.60288e-181	9.56747	0.864097	0.0268825	yes	cis	P11226	MBL2	UPI0000035011	10	54525140	54531460	54531460	['study7', 'study18', 'study19', 'study20', 'study22', 'study23', 'study25', 'study30', 'study31']	9
13_113818708_A_TP22891_PROZ	13_113818708_A_T	rs3024731	13	113818708	['intron_variant']	A	T	0.234	1.77439e-128	14.8066	0.861787	0.0330457	yes	cis	P22891	PROZ	UPI00001323F3	13	113812968	113826694	113812968	['study23', 'study33']	2
7_94946795_C_TP27169_PON1	7_94946795_C_T	rs62467349	7	94946795	['intron_variant']	C	T	0.134	2.49885e-73	75.3668	0.842012	0.0444949	yes	cis	P27169	PON1	UPI000013C7FD	7	94926988	95025673	94954019	['study7', 'study9', 'study21', 'study23', 'study33']	5
1_196887457_G_AA0A0D9SG88_CFH	1_196887457_G_A	rs10494745	1	196887457	['missense_variant']	G	A	0.115	1.95404e-65	15.2314	0.833751	0.0469417	yes	cis	A0A0D9SG88	CFH	UPI000002A635	1	196621008	196716634	196621008	['study6', 'study14', 'study18', 'study19', 'study20', 'study22', 'study30', 'study31']	8	Yes
14_107141916_C_TA0A075B7D0_IGHV1OR15-1	14_107141916_C_T	rs10139058	14	107141916	['intergenic_variant']	C	T	0.353	8.96601e-158	8.83514	0.822634	0.0278979	yes	trans	A0A075B7D0	IGHV1OR15-1	UPI000013DD55	15	22448382	22448819	22448819	novel	0
6_31919917_T_CB4E1Z4_nan	6_31919917_T_C	rs522162	6	31919917	['downstream_gene_variant', '3_prime_UTR_variant', 'regulatory_region_variant']	T	C	0.075	2.8044e-43	15.8679	0.809128	0.0571972	yes	cis	B4E1Z4	nan	UPI00017A8869	6	31895475	31919861	31895475	novel	0
16_72262434_G_AP00739_HPR	16_72262434_G_A	rs77193169	16	72262434	['intergenic_variant']	G	A	0.053	1.15232e-29	108.618	0.808488	0.0702705	yes	cis	P00739	HPR	UPI000034ECF8	16	72088522	72111145	72097123	novel	0
6_31919917_T_CQ5JRA6_MIA3	6_31919917_T_C	rs522162	6	31919917	['downstream_gene_variant', '3_prime_UTR_variant', 'regulatory_region_variant']	T	C	0.075	1.30414e-39	16.1664	0.773756	0.0574124	yes	trans	Q5JRA6	MIA3	UPI00001D75B3	1	222791428	222841354	222791428	novel	0
1_196679682_C_TP08603_CFH	1_196679682_C_T	rs35617250	1	196679682	['intron_variant']	C	T	0.2	4.0702e-89	50.2004	0.770705	0.0364974	yes	cis	P08603	CFH	UPI000013C4D1	1	196621008	196716634	196621008	['study6', 'study14', 'study18', 'study19', 'study20', 'study22', 'study30', 'study31']	8
14_94855115_T_CA0A024R6I7_SERPINA1	14_94855115_T_C	rs55967149	14	94855115	['upstream_gene_variant', 'intron_variant', 'regulatory_region_variant']	T	C	0.063	1.83769e-30	8.76638	0.762649	0.0653306	yes	cis	A0A024R6I7	SERPINA1	UPI000000CBEC	14	94843084	94857030	94856974	['study6', 'study14', 'study16', 'study18', 'study20', 'study22', 'study23', 'study30', 'study31']	9
20_32764183_T_CE7END6_PROC	20_32764183_T_C	rs17332951	20	32764183	['intergenic_variant']	T	C	0.053	2.87931e-26	7.62141	0.761782	0.0707787	yes	trans	E7END6	PROC	UPI0000208C7E	2	128176003	128186822	128177458	['study7', 'study18', 'study20', 'study28', 'study30']	5
6_31880480_G_AA0A140T8Y3_TNXB	6_31880480_G_A	rs9267671	6	31880480	['intron_variant']	G	A	0.054	1.61371e-26	53.5682	0.754305	0.0697183	yes	cis	A0A140T8Y3	TNXB	UPI00004703A1	6	31957379	32033845	32025609	['study18', 'study19', 'study20', 'study30', 'study31', 'study32']	6
3_186399024_G_AP04196_HRG	3_186399024_G_A	rs16861008	3	186399024	['downstream_gene_variant']	G	A	0.067	2.13142e-32	8.73771	0.749824	0.0621023	yes	cis	P04196	HRG	UPI000012CBC3	3	186378005	186396029	186383741	['study7', 'study18', 'study20', 'study22', 'study23', 'study28', 'study30', 'study31', 'study33']	9
1_207278451_G_AP04003_C4BPA	1_207278451_G_A	rs11120218	1	207278451	['intron_variant']	G	A	0.114	1.70661e-51	9.70895	0.74733	0.0480253	yes	cis	P04003	C4BPA	UPI0000126C28	1	207277607	207318317	207277607	['study18', 'study30', 'study31']	3
20_34573701_C_TE7END6_PROC	20_34573701_C_T	rs6142473	20	34573701	['intron_variant', 'intron_variant,non_coding_transcript_variant', 'regulatory_region_variant']	C	T	0.059	1.74347e-27	11.6274	0.7448	0.0675007	yes	trans	E7END6	PROC	UPI0000208C7E	2	128176003	128186822	128177458	['study7', 'study18', 'study20', 'study22', 'study28', 'study30', 'study31', 'study32']	8
16_72042825_T_GP00739_HPR	16_72042825_T_G	rs3213423	16	72042825	['intron_variant', 'regulatory_region_variant']	T	G	0.246	2.31847e-94	12.9677	0.732892	0.0335977	yes	cis	P00739	HPR	UPI000034ECF8	16	72088522	72111145	72097123	novel	0
17_66879927_C_TJ3KNB4_CAMP	17_66879927_C_T	rs34931250	17	66879927	['splice_donor_5th_base_variant,intron_variant']	C	T	0.071	8.68181e-32	17.5714	0.727245	0.060862	yes	trans	J3KNB4	CAMP	UPI00005A8CD1	3	48264837	48266981	48264837	['study18', 'study20', 'study30', 'study31']	4
3_190391965_G_TQ9NPH3_IL1RAP	3_190391965_G_T	rs34084650	3	190391965	['intergenic_variant']	G	T	0.057	4.28867e-25	8.60863	0.718234	0.0684291	yes	cis	Q9NPH3	IL1RAP	UPI000005416D	3	190231840	190375843	190231840	['study6', 'study18', 'study19', 'study20', 'study22', 'study23', 'study27', 'study28', 'study30', 'study31', 'study32']	11
14_94723823_A_GA0A024R6I7_SERPINA1	14_94723823_A_G	rs78271200	14	94723823	['intron_variant', 'intron_variant,non_coding_transcript_variant']	A	G	0.069	2.10359e-28	9.94933	0.716563	0.0637815	yes	cis	A0A024R6I7	SERPINA1	UPI000000CBEC	14	94843084	94857030	94856974	['study6', 'study14', 'study16', 'study18', 'study20', 'study22', 'study23', 'study30', 'study31']	9
7_94952816_T_GP27169_PON1	7_94952816_T_G	rs3917469	7	94952816	['intron_variant']	T	G	0.14	1.23095e-54	10.1462	0.715317	0.0444946	yes	cis	P27169	PON1	UPI000013C7FD	7	94926988	95025673	94954019	['study7', 'study9', 'study21', 'study23', 'study33']	5
16_72144174_T_CO14791_APOL1	16_72144174_T_C	rs9302635	16	72144174	['intron_variant']	T	C	0.188	3.58292e-71	19.3385	0.713101	0.0383156	yes	trans	O14791	APOL1	UPI000013DFEA	22	36649056	36663576	36649056	['study18', 'study19', 'study20', 'study22', 'study28', 'study30', 'study31']	7
3_186395436_C_TA0A0C4DFP6_CRTAC1	3_186395436_C_T	rs1042445	3	186395436	['missense_variant']	C	T	0.222	1.30391e-80	11.7408	0.70602	0.0353811	yes	trans	A0A0C4DFP6	CRTAC1	UPI00000475AD	10	99624757	99790585	99771094	['study18', 'study20', 'study25', 'study30', 'study31', 'study32']	6
9_117133524_G_AP02763_ORM1	9_117133524_G_A	rs56294298	9	117133524	['intron_variant']	G	A	0.077	2.19893e-30	9.98229	0.688951	0.0591002	yes	cis	P02763	ORM1	UPI0000052DC8	9	117085336	117088755	117085336	novel	0
5_41185912_A_CP13671_C6	5_41185912_A_C	rs6860770	5	41185912	['intron_variant']	A	C	0.089	9.42761e-34	46.0484	0.683911	0.0553884	yes	cis	P13671	C6	UPI000013D401	5	41142336	41261540	41213612	['study22', 'study30', 'study31']	3
3_186438314_G_AA0A0C4DFP6_CRTAC1	3_186438314_G_A	rs5029981	3	186438314	['intron_variant', 'regulatory_region_variant']	G	A	0.068	7.74487e-28	8.609	0.683472	0.0615112	yes	trans	A0A0C4DFP6	CRTAC1	UPI00000475AD	10	99624757	99790585	99771094	['study18', 'study20', 'study25', 'study30', 'study31', 'study32']	6
6_32083300_A_GP0C0L5_C4B_2	6_32083300_A_G	rs8283	6	32083300	['3_prime_UTR_variant']	A	G	0.161	1.89359e-55	14.043	0.672014	0.0414624	yes	cis	P0C0L5	C4B	UPI000016A806	6	31937353	31951642	31937353	['study33']	1
7_95000591_G_AP27169_PON1	7_95000591_G_A	rs11768074	7	95000591	['intron_variant']	G	A	0.171	2.70259e-54	9.50791	0.649673	0.0405511	yes	cis	P27169	PON1	UPI000013C7FD	7	94926988	95025673	94954019	['study7', 'study9', 'study21', 'study23', 'study33']	5
9_136509083_C_TP09172_DBH	9_136509083_C_T	rs1611123	9	136509083	['intron_variant']	C	T	0.487	2.63267e-98	8.54587	0.647194	0.028984	yes	cis	P09172	DBH	UPI0000E5D219	9	136501482	136524466	136501482	['study21', 'study23']	2
3_186423990_C_TP04196_HRG	3_186423990_C_T	rs111711525	3	186423990	['regulatory_region_variant', 'intergenic_variant']	C	T	0.057	2.74056e-21	18.4876	0.644797	0.0672646	yes	cis	P04196	HRG	UPI000012CBC3	3	186378005	186396029	186383741	['study7', 'study18', 'study20', 'study22', 'study23', 'study28', 'study30', 'study31', 'study33']	9
3_52837855_T_CQ06033_ITIH3	3_52837855_T_C	rs2710331	3	52837855	['splice_polypyrimidine_tract_variant,intron_variant']	T	C	0.368	1.40546e-87	15.7147	0.641304	0.0306703	yes	cis	Q06033	ITIH3	UPI00005CE290	3	52828784	52843025	52828814	['study7', 'study18', 'study20', 'study21', 'study30', 'study31', 'study32']	7
3_186454180_A_CH0YAC1_KLKB1	3_186454180_A_C	rs5030062	3	186454180	['intron_variant']	A	C	0.366	7.97165e-85	7.62981	0.633718	0.0308595	yes	trans	H0YAC1	KLKB1	UPI0001D3BA87	4	187130133	187179625	187130133	['study9', 'study18', 'study20', 'study22', 'study30', 'study31']	6
7_95063270_A_GP27169_PON1	7_95063270_A_G	rs740265	7	95063270	['intron_variant', 'regulatory_region_variant']	A	G	0.308	2.65581e-74	7.67445	0.623337	0.0326975	yes	cis	P27169	PON1	UPI000013C7FD	7	94926988	95025673	94954019	['study7', 'study9', 'study21', 'study23', 'study33']	5
2_88771878_C_GA0A0B4J2D9_IGKV1D-13	2_88771878_C_G	rs7565207	2	88771878	['intergenic_variant']	C	G	0.059	1.28268e-20	11.5551	0.621724	0.0660167	yes	trans	A0A0B4J2D9	IGKV1D-13	UPI0000115E40	2	90192768	90193424	90192768	novel	0
9_139840580_C_TP07360_C8G	9_139840580_C_T	rs20574	9	139840580	['synonymous_variant', 'upstream_gene_variant']	C	T	0.136	1.51198e-39	21.6408	0.617704	0.0458741	yes	cis	P07360	C8G	UPI0000210FCA	9	139839698	139841426	139839713	['study18', 'study20', 'study21', 'study30', 'study31', 'study33']	6
2_95466477_G_AA0A0B4J2D9_IGKV1D-13	2_95466477_G_A	rs111785204	2	95466477	['intron_variant,non_coding_transcript_variant']	G	A	0.127	2.59008e-37	8.60274	0.6171	0.04731	yes	trans	A0A0B4J2D9	IGKV1D-13	UPI0000115E40	2	90192768	90193424	90192768	novel	0
13_113820136_C_TP22891_PROZ	13_113820136_C_T	rs3024740	13	113820136	['intron_variant']	C	T	0.323	1.27759e-72	17.5902	0.603724	0.0320763	yes	cis	P22891	PROZ	UPI00001323F3	13	113812968	113826694	113812968	['study23', 'study33']	2
3_165502709_A_TP06276_BCHE	3_165502709_A_T	rs2668196	3	165502709	['intron_variant', 'intron_variant,non_coding_transcript_variant']	A	T	0.182	3.84495e-47	8.03254	0.595192	0.0401485	yes	cis	P06276	BCHE	UPI0000127866	3	165490692	165555260	165555260	['study9', 'study18', 'study20', 'study30', 'study31']	5
20_33919204_A_TQ9UNN8_PROCR	20_33919204_A_T	rs35777585	20	33919204	['intron_variant']	A	T	0.059	5.49981e-18	12.041	0.590772	0.0676793	yes	cis	Q9UNN8	PROCR	UPI000012A08E	20	33759876	33765165	33759876	novel	0
14_95025560_A_TP29622_SERPINA4	14_95025560_A_T	rs10147337	14	95025560	['upstream_gene_variant', 'regulatory_region_variant']	A	T	0.217	1.44934e-54	21.4013	0.58902	0.0366648	yes	cis	P29622	SERPINA4	UPI000000CBEF	14	95027428	95036250	95027428	['study18', 'study19', 'study20', 'study22', 'study30', 'study31']	6
1_196897394_G_AB1AKG0_CFHR1	1_196897394_G_A	rs12093971	1	196897394	['intergenic_variant']	G	A	0.143	7.11816e-38	30.8412	0.582283	0.0442779	yes	cis	B1AKG0	CFHR1	UPI00004709E9	1	196788887	196801319	196788911	['study11', 'study14', 'study18', 'study20', 'study23', 'study30', 'study31', 'study33']	8
16_72262434_G_AO14791_APOL1	16_72262434_G_A	rs77193169	16	72262434	['intergenic_variant']	G	A	0.053	6.89341e-16	51.5506	0.580855	0.0713324	yes	trans	O14791	APOL1	UPI000013DFEA	22	36649056	36663576	36649056	['study18', 'study19', 'study20', 'study22', 'study28', 'study30', 'study31']	7
4_187169167_C_TH0YAC1_KLKB1	4_187169167_C_T	rs1973612	4	187169167	['intron_variant']	C	T	0.491	4.29725e-76	10.8839	0.578257	0.0299313	yes	cis	H0YAC1	KLKB1	UPI0001D3BA87	4	187130133	187179625	187130133	['study7', 'study9', 'study18', 'study20', 'study22', 'study30', 'study31']	7
3_53022455_C_TQ06033_ITIH3	3_53022455_C_T	rs62253654	3	53022455	['intron_variant']	C	T	0.089	4.16426e-24	11.5076	0.577371	0.0562368	yes	cis	Q06033	ITIH3	UPI00005CE290	3	52828784	52843025	52828814	['study7', 'study18', 'study20', 'study21', 'study30', 'study31', 'study32']	7
8_63979725_A_CQ92820_GGH	8_63979725_A_C	rs4739047	8	63979725	['intron_variant']	A	C	0.082	1.11443e-22	14.4787	0.577244	0.0581484	yes	cis	Q92820	GGH	UPI000000127C	8	63927638	63951730	63951730	['study18', 'study19', 'study20', 'study30', 'study31', 'study32']	6
4_187204937_A_GP03951_F11	4_187204937_A_G	rs4253421	4	187204937	['intron_variant', 'downstream_gene_variant']	A	G	0.133	4.13456e-34	28.577	0.574408	0.0462523	yes	cis	P03951	F11	UPI000000D8B7	4	187187099	187210835	187187099	['study18', 'study20', 'study22', 'study28', 'study30', 'study31']	6
10_54634325_A_TP11226_MBL2	10_54634325_A_T	rs10824824	10	54634325	['regulatory_region_variant', 'intergenic_variant']	A	T	0.145	1.06105e-37	11.083	0.573562	0.0437243	yes	cis	P11226	MBL2	UPI0000035011	10	54525140	54531460	54531460	['study7', 'study18', 'study19', 'study20', 'study22', 'study23', 'study25', 'study30', 'study31']	9
7_94948841_C_TP27169_PON1	7_94948841_C_T	rs3917490	7	94948841	['intron_variant']	C	T	0.491	1.99042e-76	191.131	0.568808	0.0293701	yes	cis	P27169	PON1	UPI000013C7FD	7	94926988	95025673	94954019	['study7', 'study9', 'study21', 'study23', 'study33']	5
1_196886223_C_TA0A0D9SG88_CFH	1_196886223_C_T	rs61818956	1	196886223	['intron_variant']	C	T	0.175	5.13807e-42	16.6037	0.56847	0.0408419	yes	cis	A0A0D9SG88	CFH	UPI000002A635	1	196621008	196716634	196621008	['study6', 'study14', 'study18', 'study19', 'study20', 'study22', 'study30', 'study31']	8	Yes
20_32452627_G_AE7END6_PROC	20_32452627_G_A	rs61208627	20	32452627	['intergenic_variant']	G	A	0.084	4.52081e-23	12.0126	0.566623	0.0565416	yes	trans	E7END6	PROC	UPI0000208C7E	2	128176003	128186822	128177458	['study28']	1
3_133477701_T_GP02787_TF	3_133477701_T_G	rs8177240	3	133477701	['intron_variant', 'regulatory_region_variant']	T	G	0.346	2.33735e-67	20.1048	0.566358	0.0313784	yes	cis	P02787	TF	UPI000013D5A6	3	133464800	133497850	133464800	['study11', 'study16', 'study18', 'study20', 'study30', 'study31', 'study33']	7
2_88737891_G_AA0A0B4J2D9_IGKV1D-13	2_88737891_G_A	rs144842695	2	88737891	['intergenic_variant']	G	A	0.061	6.81708e-17	46.3415	0.566264	0.0671868	yes	trans	A0A0B4J2D9	IGKV1D-13	UPI0000115E40	2	90192768	90193424	90192768	novel	0
14_107149626_G_AA0A075B7D0_IGHV1OR15-1	14_107149626_G_A	rs10147756	14	107149626	['intergenic_variant']	G	A	0.077	7.13923e-22	9.20261	0.561246	0.0576788	yes	trans	A0A075B7D0	IGHV1OR15-1	UPI000013DD55	15	22448382	22448819	22448819	novel	0
19_45412079_C_TP02649_APOE	19_45412079_C_T	rs7412	19	45412079	['missense_variant']	C	T	0.082	1.98473e-21	9.46852	0.56087	0.0582975	yes	cis	P02649	APOE	UPI0000044948	19	45409011	45412650	45409011	['study6', 'study14', 'study16', 'study18', 'study19', 'study20', 'study22', 'study30', 'study31', 'study33']	10
10_54526762_T_CP11226_MBL2	10_54526762_T_C	rs11595876	10	54526762	['3_prime_UTR_variant']	T	C	0.069	5.861e-19	9.95299	0.560488	0.0623534	yes	cis	P11226	MBL2	UPI0000035011	10	54525140	54531460	54531460	['study7', 'study18', 'study19', 'study20', 'study22', 'study23', 'study25', 'study30', 'study31']	9
1_150371394_G_TQ16610_ECM1	1_150371394_G_T	rs11582094	1	150371394	['intron_variant']	G	T	0.163	1.17811e-37	24.3677	0.553977	0.0422592	yes	cis	Q16610	ECM1	UPI000013D8F2	1	150480538	150486265	150480561	['study6', 'study7', 'study18', 'study20', 'study22', 'study23', 'study30', 'study31', 'study33']	9
9_117198635_A_GP19652_ORM2	9_117198635_A_G	rs12554008	9	117198635	['intron_variant']	A	G	0.065	1.73332e-17	23.4076	0.551725	0.0642064	yes	cis	P19652	ORM2	UPI0000052DC9	9	117092149	117095532	117092149	novel	0
2_95365118_G_CA0A075B6S2_IGKV2D-29	2_95365118_G_C	rs62148537	2	95365118	['intergenic_variant']	G	C	0.074	1.63375e-19	11.5892	0.550209	0.0602361	yes	trans	A0A075B6S2	IGKV2D-29	UPI0000176794	2	89986322	89987079	89986322	novel	0
16_72251288_A_TP00739_HPR	16_72251288_A_T	rs811053	16	72251288	['intergenic_variant']	A	T	0.256	4.38588e-52	7.3785	0.5456	0.0348428	yes	cis	P00739	HPR	UPI000034ECF8	16	72088522	72111145	72097123	novel	0
14_94951570_G_AA0A024R6I7_SERPINA1	14_94951570_G_A	rs17090949	14	94951570	['downstream_gene_variant']	G	A	0.09	1.25289e-22	17.4634	0.545512	0.0550199	yes	cis	A0A024R6I7	SERPINA1	UPI000000CBEC	14	94843084	94857030	94856974	['study6', 'study14', 'study16', 'study18', 'study20', 'study22', 'study23', 'study30', 'study31']	9
3_186454180_A_CP03951_F11	3_186454180_A_C	rs5030062	3	186454180	['intron_variant']	A	C	0.366	9.61642e-64	21.5306	0.543345	0.0310389	yes	trans	P03951	F11	UPI000000D8B7	4	187187099	187210835	187187099	['study18', 'study20', 'study22', 'study28', 'study30', 'study31']	6
5_41263091_G_AP10643_C7	5_41263091_G_A	rs429017	5	41263091	['upstream_gene_variant']	G	A	0.278	2.81425e-52	34.1212	0.540345	0.0344372	yes	cis	P10643	C7	UPI000020CA08	5	40909354	40983041	40909354	['study18', 'study20', 'study22', 'study28', 'study30', 'study31', 'study33']	7
16_72410913_T_CP00739_HPR	16_72410913_T_C	rs12445438	16	72410913	['intron_variant,non_coding_transcript_variant']	T	C	0.085	1.91974e-20	16.421	0.52988	0.056531	yes	cis	P00739	HPR	UPI000034ECF8	16	72088522	72111145	72097123	novel	0
8_16044579_G_CQ08380_LGALS3BP	8_16044579_G_C	rs76111824	8	16044579	['upstream_gene_variant', 'intron_variant']	G	C	0.067	5.3501e-16	8.82295	0.527078	0.0644774	yes	trans	Q08380	LGALS3BP	UPI000006E64A	17	76967320	76976191	76976191	['study18', 'study20', 'study22', 'study30', 'study31']	5
1_196223735_G_AA0A0D9SG88_CFH	1_196223735_G_A	rs12727325	1	196223735	['intron_variant', 'intron_variant,non_coding_transcript_variant']	G	A	0.24	1.61675e-47	inf	0.526777	0.0353791	yes	cis	A0A0D9SG88	CFH	UPI000002A635	1	196621008	196716634	196621008	['study6', 'study14', 'study18', 'study19', 'study20', 'study22', 'study30', 'study31']	8	Yes
16_72042825_T_GO14791_APOL1	16_72042825_T_G	rs3213423	16	72042825	['intron_variant', 'regulatory_region_variant']	T	G	0.246	6.71073e-47	23.2399	0.524881	0.0355057	yes	trans	O14791	APOL1	UPI000013DFEA	22	36649056	36663576	36649056	['study18', 'study19', 'study20', 'study22', 'study28', 'study30', 'study31']	7
16_72574038_G_AP00739_HPR	16_72574038_G_A	rs79395156	16	72574038	['intron_variant,non_coding_transcript_variant']	G	A	0.053	8.1646e-13	33.6758	0.520149	0.072166	yes	cis	P00739	HPR	UPI000034ECF8	16	72088522	72111145	72097123	novel	0
16_71705908_C_TP00739_HPR	16_71705908_C_T	rs12924650	16	71705908	['intron_variant']	C	T	0.157	3.88475e-32	8.20533	0.520099	0.0432668	yes	cis	P00739	HPR	UPI000034ECF8	16	72088522	72111145	72097123	novel	0
22_23249440_C_AA0A075B6I0_IGLV8-61	22_23249440_C_A	rs2856876	22	23249440	['intergenic_variant']	C	A	0.112	2.07941e-24	8.86268	0.519725	0.0502768	yes	trans	A0A075B6I0	IGLV8-61	UPI0001611016	22	22453110	22453622	22453110	novel	0
16_72144174_T_CP00738_HP	16_72144174_T_C	rs9302635	16	72144174	['intron_variant']	T	C	0.188	6.54408e-37	8.45985	0.518934	0.0400207	yes	cis	P00738	HP	UPI000012CB71	16	72088491	72094954	72088494	['study11', 'study16', 'study18', 'study19', 'study20', 'study22', 'study28', 'study30', 'study31', 'study33']	10
14_107248206_G_AA0A075B7D0_IGHV1OR15-1	14_107248206_G_A	rs78308071	14	107248206	['regulatory_region_variant', 'intergenic_variant']	G	A	0.069	3.79334e-17	19.9733	0.518582	0.0610161	yes	trans	A0A075B7D0	IGHV1OR15-1	UPI000013DD55	15	22448382	22448819	22448819	novel	0
1_57390429_A_GP07358_C8B	1_57390429_A_G	rs587255	1	57390429	['downstream_gene_variant']	A	G	0.35	6.33994e-57	12.2104	0.517798	0.0314885	yes	cis	P07358	C8B	UPI000013C9B2	1	57394883	57431813	57431688	novel	0
7_94831043_G_AP27169_PON1	7_94831043_G_A	rs10263800	7	94831043	['intron_variant']	G	A	0.09	1.23401e-20	11.0123	0.516958	0.0548675	yes	cis	P27169	PON1	UPI000013C7FD	7	94926988	95025673	94954019	['study7', 'study9', 'study21', 'study23', 'study33']	5
1_197593751_C_AA0A0D9SG88_CFH	1_197593751_C_A	rs138846107	1	197593751	['intron_variant', 'intron_variant,non_coding_transcript_variant']	C	A	0.051	7.02286e-13	29.4786	0.514379	0.0711577	yes	trans	A0A0D9SG88	CFH	UPI000002A635	1	196621008	196716634	196621008	['study6', 'study14', 'study18', 'study19', 'study20', 'study22', 'study30', 'study31']	8	Yes
9_137755005_C_GQ15485_FCN2	9_137755005_C_G	rs11103553	9	137755005	['intron_variant,non_coding_transcript_variant']	C	G	0.07	8.38113e-16	15.8568	0.51061	0.0628953	yes	cis	Q15485	FCN2	UPI000013E075	9	137772654	137779924	137772658	['study6', 'study7', 'study18', 'study19', 'study20', 'study21', 'study22', 'study28', 'study30', 'study31', 'study32']	11
13_46630641_C_TA0A087WSY5_CPB2	13_46630641_C_T	rs7989892	13	46630641	['upstream_gene_variant', 'intron_variant', 'intron_variant,non_coding_transcript_variant']	C	T	0.261	1.02991e-44	10.0206	0.503434	0.0349576	yes	cis	A0A087WSY5	CPB2	UPI000013C764	13	46627321	46679211	46679161	['study18', 'study20', 'study22', 'study23', 'study30', 'study31', 'study33']	7
10_54534597_C_TP11226_MBL2	10_54534597_C_T	rs16933417	10	54534597	['upstream_gene_variant', 'regulatory_region_variant', 'TF_binding_site_variant']	C	T	0.201	8.16747e-37	29.028	0.49886	0.0385276	yes	cis	P11226	MBL2	UPI0000035011	10	54525140	54531460	54531460	['study7', 'study18', 'study19', 'study20', 'study22', 'study23', 'study25', 'study30', 'study31']	9
14_94843818_A_GA0A024R6I7_SERPINA1	14_94843818_A_G	rs1243166	14	94843818	['3_prime_UTR_variant', 'regulatory_region_variant', 'TF_binding_site_variant']	A	G	0.354	1.00371e-50	10.3226	0.496571	0.032176	yes	cis	A0A024R6I7	SERPINA1	UPI000000CBEC	14	94843084	94857030	94856974	['study6', 'study14', 'study16', 'study18', 'study20', 'study22', 'study23', 'study30', 'study31']	9
20_32434935_T_CQ9UNN8_PROCR	20_32434935_T_C	rs61096088	20	32434935	['intron_variant', 'regulatory_region_variant']	T	C	0.118	1.84009e-23	8.14396	0.496567	0.0490947	yes	trans	Q9UNN8	PROCR	UPI000012A08E	20	33759876	33765165	33759876	novel	0
4_3446883_A_GD6RAR4_HGFAC	4_3446883_A_G	rs3752442	4	3446883	['intron_variant', 'regulatory_region_variant']	A	G	0.239	2.7558e-39	43.9872	0.492256	0.0366901	yes	cis	D6RAR4	HGFAC	UPI0001D3B0DD	4	3443614	3451211	3443702	['study18', 'study20', 'study22', 'study30', 'study31']	5
9_136585380_C_AP09172_DBH	9_136585380_C_A	rs7857468	9	136585380	['intron_variant']	C	A	0.205	1.12514e-35	8.27735	0.491797	0.0386406	yes	cis	P09172	DBH	UPI0000E5D219	9	136501482	136524466	136501482	['study21', 'study23']	2
22_22523198_A_GA0A075B6I0_IGLV8-61	22_22523198_A_G	rs5750641	22	22523198	['regulatory_region_variant', 'intergenic_variant']	A	G	0.478	4.31447e-54	8.43641	0.491506	0.0307421	yes	cis	A0A075B6I0	IGLV8-61	UPI0001611016	22	22453110	22453622	22453110	novel	0
9_117067888_G_CP02763_ORM1	9_117067888_G_C	rs111548718	9	117067888	['intron_variant', 'regulatory_region_variant']	G	C	0.116	1.17865e-22	15.7113	0.485112	0.0488965	yes	cis	P02763	ORM1	UPI0000052DC8	9	117085336	117088755	117085336	novel	0
13_46627439_A_TA0A087WSY5_CPB2	13_46627439_A_T	rs1087	13	46627439	['upstream_gene_variant', '3_prime_UTR_variant', 'intron_variant,non_coding_transcript_variant', 'regulatory_region_variant']	A	T	0.338	4.42488e-49	11.7382	0.484959	0.0319974	yes	cis	A0A087WSY5	CPB2	UPI000013C764	13	46627321	46679211	46679161	['study18', 'study20', 'study22', 'study23', 'study30', 'study31', 'study33']	7
3_48947188_G_AG3XAK1_MST1	3_48947188_G_A	rs188146975	3	48947188	['intergenic_variant']	G	A	0.076	5.94558e-16	27.8117	0.484652	0.0593832	yes	trans	G3XAK1	MST1	UPI0000EE2A31	3	49721380	49726934	49726486	['study18', 'study20', 'study22', 'study23', 'study30', 'study31']	6
16_72114002_C_TP05546_SERPIND1	16_72114002_C_T	rs217181	16	72114002	['downstream_gene_variant']	C	T	0.187	1.44131e-31	38.8205	0.483701	0.0406344	yes	trans	P05546	SERPIND1	UPI000012C603	22	21128167	21142008	21128167	['study6', 'study18', 'study20', 'study22', 'study30', 'study31', 'study33']	7
20_33777099_A_GQ9UNN8_PROCR	20_33777099_A_G	rs6088761	20	33777099	['intron_variant', 'regulatory_region_variant', 'TF_binding_site_variant']	A	G	0.419	3.90816e-49	64.5007	0.482411	0.03181	yes	cis	Q9UNN8	PROCR	UPI000012A08E	20	33759876	33765165	33759876	novel	0
4_3443931_A_GD6RAR4_HGFAC	4_3443931_A_G	rs13108218	4	3443931	['intron_variant', 'downstream_gene_variant']	A	G	0.382	1.3502e-51	63.017	0.481821	0.0309295	yes	cis	D6RAR4	HGFAC	UPI0001D3B0DD	4	3443614	3451211	3443702	['study18', 'study20', 'study22', 'study30', 'study31']	5
10_54591275_A_CP11226_MBL2	10_54591275_A_C	rs80099447	10	54591275	['intergenic_variant']	A	C	0.113	1.23454e-21	7.87227	0.479933	0.0496213	yes	cis	P11226	MBL2	UPI0000035011	10	54525140	54531460	54531460	['study7', 'study18', 'study19', 'study20', 'study22', 'study23', 'study25', 'study30', 'study31']	9
3_186240097_C_TP02765_AHSG	3_186240097_C_T	rs13063106	3	186240097	['intergenic_variant']	C	T	0.257	2.13157e-39	9.41112	0.479904	0.035714	yes	cis	P02765	AHSG	UPI000013D9D0	3	186330712	186339107	186330712	['study11', 'study14', 'study16', 'study18', 'study19', 'study20', 'study21', 'study22', 'study23', 'study30', 'study31', 'study33']	12
1_196333461_T_CA0A0D9SG88_CFH	1_196333461_T_C	rs73067624	1	196333461	['intron_variant', 'intron_variant,non_coding_transcript_variant']	T	C	0.092	1.15875e-17	9.21998	0.47957	0.0554999	yes	cis	A0A0D9SG88	CFH	UPI000002A635	1	196621008	196716634	196621008	['study6', 'study14', 'study18', 'study19', 'study20', 'study22', 'study30', 'study31']	8	Yes
16_72114002_C_TP00739_HPR	16_72114002_C_T	rs217181	16	72114002	['downstream_gene_variant']	C	T	0.187	3.58772e-30	38.8847	0.478535	0.0412083	yes	cis	P00739	HPR	UPI000034ECF8	16	72088522	72111145	72097123	novel	0
6_74514153_A_GQ6YHK3_CD109	6_74514153_A_G	rs4708089	6	74514153	['intron_variant', 'regulatory_region_variant']	A	G	0.47	1.13449e-49	20.6813	0.478028	0.0313335	yes	cis	Q6YHK3	CD109	UPI000013DE92	6	74405508	74538040	74405827	['study18', 'study19', 'study20', 'study22', 'study27', 'study30', 'study31', 'study32']	8
1_197311241_C_TB1AKG0_CFHR1	1_197311241_C_T	rs2786105	1	197311241	['intron_variant', 'intron_variant,non_coding_transcript_variant']	C	T	0.233	1.2506e-38	9.93104	0.477855	0.0359468	yes	trans	B1AKG0	CFHR1	UPI00004709E9	1	196788887	196801319	196788911	['study11', 'study14', 'study18', 'study20', 'study23', 'study30', 'study31', 'study33']	8
4_187207381_C_TP03951_F11	4_187207381_C_T	rs2289252	4	187207381	['intron_variant', 'non_coding_transcript_exon_variant']	C	T	0.403	3.18179e-51	8.1186	0.47781	0.0307943	yes	cis	P03951	F11	UPI000000D8B7	4	187187099	187210835	187187099	['study18', 'study20', 'study22', 'study28', 'study30', 'study31']	6
1_197257090_T_CA0A0D9SG88_CFH	1_197257090_T_C	rs1009188	1	197257090	['intron_variant', 'intron_variant,non_coding_transcript_variant']	T	C	0.268	6.81325e-42	8.64509	0.476348	0.0342781	yes	trans	A0A0D9SG88	CFH	UPI000002A635	1	196621008	196716634	196621008	['study6', 'study14', 'study18', 'study19', 'study20', 'study22', 'study30', 'study31']	8	Yes
2_60719970_C_AP69891_HBG1	2_60719970_C_A	rs766432	2	60719970	['intron_variant']	C	A	0.145	5.518e-25	7.4906	0.474255	0.045293	yes	trans	P69891	HBG1	UPI00000711A9	11	5269313	5271122	5271122	novel	0
19_45431636_A_GK7ER74_APOC4-APOC2	19_45431636_A_G	rs113345881	19	45431636	['intron_variant,non_coding_transcript_variant']	A	G	0.106	3.45277e-19	18.6553	0.471921	0.0521498	yes	cis	K7ER74	APOC4-APOC2	UPI0002840C16	19	45445495	45452822	45445513	novel	0
20_33866753_G_CQ9UNN8_PROCR	20_33866753_G_C	rs7004	20	33866753	['3_prime_UTR_variant', 'upstream_gene_variant', 'downstream_gene_variant', 'non_coding_transcript_exon_variant', 'regulatory_region_variant']	G	C	0.235	7.78991e-36	8.17532	0.470457	0.0368737	yes	cis	Q9UNN8	PROCR	UPI000012A08E	20	33759876	33765165	33759876	novel	0
3_186349412_C_TP02765_AHSG	3_186349412_C_T	rs13084035	3	186349412	['upstream_gene_variant']	C	T	0.376	2.92371e-47	30.5966	0.470236	0.0316758	yes	cis	P02765	AHSG	UPI000013D9D0	3	186330712	186339107	186330712	['study11', 'study14', 'study16', 'study18', 'study19', 'study20', 'study21', 'study22', 'study23', 'study30', 'study31', 'study33']	12
20_34167519_G_CE7END6_PROC	20_34167519_G_C	rs55689504	20	34167519	['intron_variant,non_coding_transcript_variant']	G	C	0.051	1.2912e-10	8.17338	0.469029	0.0725597	no	trans	E7END6	PROC	UPI0000208C7E	2	128176003	128186822	128177458	['study7', 'study18', 'study20', 'study22', 'study28', 'study30', 'study31', 'study32']	8
16_72114002_C_TO75460_ERN1	16_72114002_C_T	rs217181	16	72114002	['downstream_gene_variant']	C	T	0.187	3.95924e-29	30.6274	0.468553	0.0411336	yes	trans	O75460	ERN1	UPI0000201263	17	62116502	62208179	62207485	novel	0
13_113800655_C_TP22891_PROZ	13_113800655_C_T	rs45537834	13	113800655	['intron_variant']	C	T	0.053	1.02671e-10	33.0256	0.462134	0.0711044	yes	cis	P22891	PROZ	UPI00001323F3	13	113812968	113826694	113812968	['study23', 'study33']	2
7_94945659_T_CP27169_PON1	7_94945659_T_C	rs2301711	7	94945659	['intron_variant']	T	C	0.053	2.13733e-10	10.0514	0.460102	0.0720518	no	cis	P27169	PON1	UPI000013C7FD	7	94926988	95025673	94954019	['study7', 'study9', 'study21', 'study23', 'study33']	5
12_9362168_T_CP20742_PZP	12_9362168_T_C	rs1035849	12	9362168	['upstream_gene_variant']	T	C	0.316	9.70135e-41	88.3002	0.459193	0.0335523	yes	cis	P20742	PZP	UPI000013D168	12	9301436	9360966	9360966	['study18', 'study20', 'study30', 'study31', 'study33']	5
3_251075_G_AO00533_CHL1	3_251075_G_A	rs17006157	3	251075	['intron_variant', 'intron_variant,non_coding_transcript_variant']	G	A	0.082	2.28587e-14	8.75475	0.455523	0.0592116	yes	cis	O00533	CHL1	UPI0000E08093	3	238279	451090	238454	['study18', 'study19', 'study20', 'study22', 'study30', 'study31', 'study32']	7
16_72144174_T_CO75460_ERN1	16_72144174_T_C	rs9302635	16	72144174	['intron_variant']	T	C	0.188	1.54272e-28	9.46067	0.45513	0.0404064	yes	trans	O75460	ERN1	UPI0000201263	17	62116502	62208179	62207485	novel	0
1_196180018_T_CP08603_CFH	1_196180018_T_C	rs9662344	1	196180018	['intergenic_variant']	T	C	0.074	1.829e-13	24.2435	0.454701	0.0613275	yes	cis	P08603	CFH	UPI000013C4D1	1	196621008	196716634	196621008	['study6', 'study14', 'study18', 'study19', 'study20', 'study22', 'study30', 'study31']	8
3_186346376_T_AP02765_AHSG	3_186346376_T_A	rs13088537	3	186346376	['intergenic_variant']	T	A	0.146	1.89691e-23	31.7641	0.454408	0.0449405	yes	cis	P02765	AHSG	UPI000013D9D0	3	186330712	186339107	186330712	['study11', 'study14', 'study16', 'study18', 'study19', 'study20', 'study21', 'study22', 'study23', 'study30', 'study31', 'study33']	12
14_107198874_A_GA0A075B7D0_IGHV1OR15-1	14_107198874_A_G	rs2301536	14	107198874	['regulatory_region_variant', 'TF_binding_site_variant', 'intergenic_variant']	A	G	0.125	2.94381e-21	7.74811	0.454299	0.0474304	yes	trans	A0A075B7D0	IGHV1OR15-1	UPI000013DD55	15	22448382	22448819	22448819	novel	0
16_71337566_A_GP00739_HPR	16_71337566_A_G	rs67934740	16	71337566	['intergenic_variant']	A	G	0.055	1.86306e-10	9.95765	0.453499	0.0707802	no	trans	P00739	HPR	UPI000034ECF8	16	72088522	72111145	72097123	novel	0
14_107123439_C_TP06331_IGHV4-34	14_107123439_C_T	rs873534	14	107123439	['intergenic_variant']	C	T	0.113	8.30021e-19	9.24873	0.453211	0.0506441	yes	cis	P06331	IGHV4-34	UPI000173A6AA	14	106829594	106830076	106830076	novel	0
12_7069654_G_AA0A3B3ISR2_C1R	12_7069654_G_A	rs759053	12	7069654	['downstream_gene_variant', 'intron_variant', 'upstream_gene_variant', 'regulatory_region_variant']	G	A	0.113	1.04041e-19	8.55471	0.451686	0.0491762	yes	cis	A0A3B3ISR2	C1R	UPI0002B8322A	12	7187513	7245203	7189410	['study18', 'study20', 'study22', 'study30', 'study31']	5
17_64519790_G_AP02749_APOH	17_64519790_G_A	rs11659067	17	64519790	['intron_variant', 'regulatory_region_variant']	G	A	0.05	6.02581e-10	7.81982	0.449291	0.0722125	no	cis	P02749	APOH	UPI0000125CAA	17	64208151	64252643	64225535	['study14', 'study16', 'study18', 'study20', 'study30', 'study31', 'study32']	7
1_57426454_T_CP07358_C8B	1_57426454_T_C	rs668555	1	57426454	['intron_variant']	T	C	0.286	3.79201e-37	15.6	0.447989	0.0344287	yes	cis	P07358	C8B	UPI000013C9B2	1	57394883	57431813	57431688	novel	0
1_196213536_A_GB1AKG0_CFHR1	1_196213536_A_G	rs76962463	1	196213536	['intron_variant', 'intron_variant,non_coding_transcript_variant']	A	G	0.076	5.96245e-14	13.943	0.446242	0.0589818	yes	trans	B1AKG0	CFHR1	UPI00004709E9	1	196788887	196801319	196788911	['study11', 'study14', 'study18', 'study20', 'study23', 'study30', 'study31', 'study33']	8
10_54464398_G_CP11226_MBL2	10_54464398_G_C	rs10824772	10	54464398	['intron_variant,non_coding_transcript_variant', 'regulatory_region_variant']	G	C	0.294	7.60457e-37	12.0965	0.443872	0.034265	yes	cis	P11226	MBL2	UPI0000035011	10	54525140	54531460	54531460	['study7', 'study18', 'study19', 'study20', 'study22', 'study23', 'study25', 'study30', 'study31']	9
4_187139765_A_GH0YAC1_KLKB1	4_187139765_A_G	rs72710553	4	187139765	['intergenic_variant']	A	G	0.062	6.88461e-11	9.79181	0.443763	0.0676409	yes	cis	H0YAC1	KLKB1	UPI0001D3BA87	4	187130133	187179625	187130133	['study7', 'study9', 'study18', 'study20', 'study22', 'study30', 'study31']	7
3_186213784_A_GP02765_AHSG	3_186213784_A_G	rs11918665	3	186213784	['upstream_gene_variant', 'regulatory_region_variant']	A	G	0.137	1.84463e-21	8.72451	0.442801	0.0459875	yes	cis	P02765	AHSG	UPI000013D9D0	3	186330712	186339107	186330712	['study11', 'study14', 'study16', 'study18', 'study19', 'study20', 'study21', 'study22', 'study23', 'study30', 'study31', 'study33']	12
3_186450906_A_GP01042_KNG1	3_186450906_A_G	rs5030105	3	186450906	['intron_variant']	A	G	0.053	5.65532e-10	13.501	0.441553	0.0708531	no	cis	P01042	KNG1	UPI000013D5AC	3	186435065	186461743	186435120	['study7', 'study18', 'study20', 'study21', 'study22', 'study30', 'study31']	7
20_32473126_G_AQ9UNN8_PROCR	20_32473126_G_A	rs148953382	20	32473126	['intergenic_variant']	G	A	0.06	1.2396e-10	9.95002	0.440462	0.0680741	no	trans	Q9UNN8	PROCR	UPI000012A08E	20	33759876	33765165	33759876	novel	0
10_115264351_C_TQ14520_HABP2	10_115264351_C_T	rs72832092	10	115264351	['intergenic_variant']	C	T	0.054	1.36724e-09	11.0651	0.439348	0.0721499	no	cis	Q14520	HABP2	UPI0000049411	10	115310596	115349361	115312785	novel	0
9_135830507_G_AP33151_CDH5	9_135830507_G_A	rs79765906	9	135830507	['intron_variant']	G	A	0.057	3.88046e-10	51.758	0.438699	0.0697246	no	trans	P33151	CDH5	UPI000016B272	16	66400533	66438686	66400533	['study5', 'study6', 'study8', 'study18', 'study19', 'study20', 'study22', 'study24', 'study30', 'study31', 'study32']	11
14_94762879_A_GA0A024R6I7_SERPINA1	14_94762879_A_G	rs12885012	14	94762879	['upstream_gene_variant']	A	G	0.119	3.73515e-19	13.1739	0.438353	0.0484884	yes	cis	A0A024R6I7	SERPINA1	UPI000000CBEC	14	94843084	94857030	94856974	['study6', 'study14', 'study16', 'study18', 'study20', 'study22', 'study23', 'study30', 'study31']	9
1_197137448_C_TB1AKG0_CFHR1	1_197137448_C_T	rs72738644	1	197137448	['intron_variant', 'intron_variant,non_coding_transcript_variant']	C	T	0.112	6.69656e-18	10.1255	0.437201	0.0502196	yes	cis	B1AKG0	CFHR1	UPI00004709E9	1	196788887	196801319	196788911	['study11', 'study14', 'study18', 'study20', 'study23', 'study30', 'study31', 'study33']	8
20_34046859_C_GQ9UNN8_PROCR	20_34046859_C_G	rs57792083	20	34046859	['upstream_gene_variant', 'intron_variant']	C	G	0.051	2.15453e-09	13.9942	0.435082	0.072336	no	cis	Q9UNN8	PROCR	UPI000012A08E	20	33759876	33765165	33759876	novel	0
9_139888698_C_TP07360_C8G	9_139888698_C_T	rs74857106	9	139888698	['downstream_gene_variant', 'regulatory_region_variant']	C	T	0.057	3.46203e-10	22.1402	0.43376	0.0687425	no	cis	P07360	C8G	UPI0000210FCA	9	139839698	139841426	139839713	['study18', 'study20', 'study21', 'study30', 'study31', 'study33']	6
3_133555053_G_AP02787_TF	3_133555053_G_A	rs9814850	3	133555053	['intron_variant']	G	A	0.129	2.06195e-20	14.1744	0.433508	0.0462884	yes	cis	P02787	TF	UPI000013D5A6	3	133464800	133497850	133464800	['study11', 'study16', 'study18', 'study20', 'study30', 'study31', 'study33']	7
19_45430280_C_GK7ER74_APOC4-APOC2	19_45430280_C_G	rs5112	19	45430280	['non_coding_transcript_exon_variant', 'regulatory_region_variant', 'TF_binding_site_variant']	C	G	0.461	1.18991e-40	16.2741	0.433427	0.0317074	yes	cis	K7ER74	APOC4-APOC2	UPI0002840C16	19	45445495	45452822	45445513	novel	0
19_58883897_G_AM0R009_A1BG	19_58883897_G_A	rs12459668	19	58883897	['intron_variant', 'intron_variant,non_coding_transcript_variant', 'regulatory_region_variant', 'TF_binding_site_variant']	G	A	0.057	2.09859e-10	15.1609	0.43204	0.0676271	no	cis	M0R009	A1BG	UPI0002A470D4	19	58856544	58864865	58864495	['study30', 'study31']	2
10_54632800_C_TP11226_MBL2	10_54632800_C_T	rs67316945	10	54632800	['intergenic_variant']	C	T	0.427	1.48519e-40	9.79841	0.431694	0.0316217	yes	cis	P11226	MBL2	UPI0000035011	10	54525140	54531460	54531460	['study7', 'study18', 'study19', 'study20', 'study22', 'study23', 'study25', 'study30', 'study31']	9
16_72014484_A_GP00739_HPR	16_72014484_A_G	rs6499555	16	72014484	['intron_variant']	A	G	0.065	2.54123e-11	28.9793	0.431607	0.0643136	yes	cis	P00739	HPR	UPI000034ECF8	16	72088522	72111145	72097123	novel	0
16_71591452_T_CO75460_ERN1	16_71591452_T_C	rs113580328	16	71591452	['intergenic_variant']	T	C	0.061	3.18617e-10	34.1743	0.430694	0.0681151	no	trans	O75460	ERN1	UPI0000201263	17	62116502	62208179	62207485	novel	0
3_186446087_T_GH0YAC1_KLKB1	3_186446087_T_G	rs5030102	3	186446087	['intron_variant']	T	G	0.094	1.29035e-14	29.5819	0.43041	0.0554066	yes	trans	H0YAC1	KLKB1	UPI0001D3BA87	4	187130133	187179625	187130133	['study9', 'study18', 'study20', 'study22', 'study30', 'study31']	6
9_117300222_A_GP19652_ORM2	9_117300222_A_G	rs28832104	9	117300222	['intergenic_variant']	A	G	0.054	2.14057e-09	8.93317	0.42932	0.0713654	no	cis	P19652	ORM2	UPI0000052DC9	9	117092149	117095532	117092149	novel	0
5_41010258_C_TP10643_C7	5_41010258_C_T	rs77372186	5	41010258	['intron_variant']	C	T	0.06	2.93541e-10	7.6828	0.429202	0.0677409	no	cis	P10643	C7	UPI000020CA08	5	40909354	40983041	40909354	['study18', 'study20', 'study22', 'study28', 'study30', 'study31', 'study33']	7
5_135382524_C_TQ15582_TGFBI	5_135382524_C_T	rs41298960	5	135382524	['splice_polypyrimidine_tract_variant,intron_variant', 'regulatory_region_variant']	C	T	0.064	4.02263e-11	14.6934	0.427998	0.0644377	yes	cis	Q15582	TGFBI	UPI0000000C6A	5	135364584	135399507	135364584	['study18', 'study19', 'study22', 'study28', 'study30', 'study31', 'study32']	7
5_176658234_G_AP00748_F12	5_176658234_G_A	rs62397231	5	176658234	['intron_variant']	G	A	0.35	3.20444e-38	8.90511	0.427391	0.0323381	yes	cis	P00748	F12	UPI000048055F	5	176829141	176836577	176836577	['study21', 'study23', 'study33']	3
3_52860816_C_TQ06033_ITIH3	3_52860816_C_T	rs2276816	3	52860816	['synonymous_variant', 'downstream_gene_variant']	C	T	0.112	1.92876e-16	8.26657	0.425946	0.0513122	yes	cis	Q06033	ITIH3	UPI00005CE290	3	52828784	52843025	52828814	['study7', 'study18', 'study20', 'study21', 'study30', 'study31', 'study32']	7
2_88654669_G_TA0A0B4J2D9_IGKV1D-13	2_88654669_G_T	rs6709238	2	88654669	['intergenic_variant']	G	T	0.108	4.35646e-16	7.66445	0.425839	0.0519302	yes	trans	A0A0B4J2D9	IGKV1D-13	UPI0000115E40	2	90192768	90193424	90192768	novel	0
22_22534038_C_TP01721_IGLV6-57	22_22534038_C_T	rs5757258	22	22534038	['intergenic_variant']	C	T	0.315	7.56558e-35	46.5341	0.424413	0.033777	yes	cis	P01721	IGLV6-57	UPI000049DF7D	22	22550113	22550860	22550113	novel	0
14_107157912_T_CP06331_IGHV4-34	14_107157912_T_C	rs2731168	14	107157912	['intergenic_variant']	T	C	0.383	9.92401e-37	16.7683	0.423087	0.0327167	yes	cis	P06331	IGHV4-34	UPI000173A6AA	14	106829594	106830076	106830076	novel	0
20_34874349_C_TQ9UNN8_PROCR	20_34874349_C_T	rs2425219	20	34874349	['regulatory_region_variant', 'intergenic_variant']	C	T	0.059	8.43288e-10	7.69416	0.422903	0.0685663	no	trans	Q9UNN8	PROCR	UPI000012A08E	20	33759876	33765165	33759876	novel	0
11_6463088_A_GP02790_HPX	11_6463088_A_G	rs2035675	11	6463088	['upstream_gene_variant']	A	G	0.241	1.25521e-28	12.86	0.422793	0.0374711	yes	cis	P02790	HPX	UPI000012C5AF	11	6452279	6463847	6462294	['study9']	1
6_29657808_G_AA0A140T912_HLA-C	6_29657808_G_A	rs3117313	6	29657808	['intergenic_variant']	G	A	0.07	7.1422e-11	8.10674	0.420658	0.0641738	yes	trans	A0A140T912	HLA-C	UPI000165DC58	6	31280024	31283395	31283351	novel	0
14_107142166_A_GA0A075B6Q5_IGHV3-64	14_107142166_A_G	rs1974468	14	107142166	['intergenic_variant']	A	G	0.368	1.32316e-37	12.1497	0.420275	0.0320835	yes	cis	A0A075B6Q5	IGHV3-64	UPI0000F30368	14	107113741	107114274	107114274	novel	0
7_95190609_T_CP27169_PON1	7_95190609_T_C	rs916713	7	95190609	['intergenic_variant']	T	C	0.084	1.33307e-12	15.1497	0.419299	0.0587355	yes	cis	P27169	PON1	UPI000013C7FD	7	94926988	95025673	94954019	['study7', 'study9', 'study21', 'study23', 'study33']	5
6_74489261_G_AQ6YHK3_CD109	6_74489261_G_A	rs12197545	6	74489261	['intron_variant']	G	A	0.106	1.90996e-15	13.4493	0.418234	0.0521854	yes	cis	Q6YHK3	CD109	UPI000013DE92	6	74405508	74538040	74405827	['study18', 'study19', 'study20', 'study22', 'study27', 'study30', 'study31', 'study32']	8
4_3442146_C_GD6RAR4_HGFAC	4_3442146_C_G	rs762862	4	3442146	['upstream_gene_variant', 'downstream_gene_variant', 'regulatory_region_variant']	C	G	0.314	6.69478e-35	8.15414	0.418125	0.0332489	yes	cis	D6RAR4	HGFAC	UPI0001D3B0DD	4	3443614	3451211	3443702	['study18', 'study20', 'study22', 'study30', 'study31']	5
20_33919204_A_TE7END6_PROC	20_33919204_A_T	rs35777585	20	33919204	['intron_variant']	A	T	0.059	1.53228e-09	7.49939	0.414224	0.0682328	no	trans	E7END6	PROC	UPI0000208C7E	2	128176003	128186822	128177458	['study7', 'study18', 'study20', 'study22', 'study28', 'study30', 'study31', 'study32']	8
3_52838402_T_CQ14624_ITIH4	3_52838402_T_C	rs4687552	3	52838402	['intron_variant']	T	C	0.368	4.05226e-36	65.1549	0.413783	0.0322921	yes	cis	Q14624	ITIH4	UPI000013D6C3	3	52846991	52865495	52864755	['study20', 'study21', 'study22', 'study30', 'study31']	5
3_186446087_T_GP03951_F11	3_186446087_T_G	rs5030102	3	186446087	['intron_variant']	T	G	0.094	5.58805e-14	8.2594	0.413431	0.0545824	yes	trans	P03951	F11	UPI000000D8B7	4	187187099	187210835	187187099	['study18', 'study20', 'study22', 'study28', 'study30', 'study31']	6
9_139748483_G_AP07360_C8G	9_139748483_G_A	rs45449193	9	139748483	['downstream_gene_variant', 'missense_variant', 'regulatory_region_variant']	G	A	0.099	1.28062e-14	8.61198	0.413291	0.0531961	yes	cis	P07360	C8G	UPI0000210FCA	9	139839698	139841426	139839713	['study18', 'study20', 'study21', 'study30', 'study31', 'study33']	6
3_186458322_C_TP01042_KNG1	3_186458322_C_T	rs3856930	3	186458322	['intron_variant', 'regulatory_region_variant']	C	T	0.323	9.26514e-34	9.02989	0.40991	0.0331937	yes	cis	P01042	KNG1	UPI000013D5AC	3	186435065	186461743	186435120	['study7', 'study18', 'study20', 'study21', 'study22', 'study30', 'study31']	7
13_113933540_C_TP22891_PROZ	13_113933540_C_T	rs114528618	13	113933540	['intergenic_variant']	C	T	0.095	9.10859e-14	24.7716	0.40972	0.0545651	yes	cis	P22891	PROZ	UPI00001323F3	13	113812968	113826694	113812968	['study23', 'study33']	2
3_186406457_G_AP04196_HRG	3_186406457_G_A	rs78884290	3	186406457	['intergenic_variant']	G	A	0.141	2.38197e-18	18.5848	0.408311	0.0462574	yes	cis	P04196	HRG	UPI000012CBC3	3	186378005	186396029	186383741	['study7', 'study18', 'study20', 'study22', 'study23', 'study28', 'study30', 'study31', 'study33']	9
2_88949926_G_AH7BY35_RYR2	2_88949926_G_A	rs13426600	2	88949926	['intergenic_variant']	G	A	0.066	2.37173e-10	20.4652	0.408225	0.0640913	no	trans	H7BY35	RYR2	UPI0002065B96	1	237205505	237997288	237430900	novel	0
8_17727568_G_AQ08830_FGL1	8_17727568_G_A	rs2299578	8	17727568	['intron_variant']	G	A	0.3	1.76493e-29	7.82373	0.40801	0.0355844	yes	cis	Q08830	FGL1	UPI0000169E8B	8	17721889	17767874	17767874	['study18', 'study20', 'study30', 'study31']	4
3_49708769_T_CG3XAK1_MST1	3_49708769_T_C	rs1060970	3	49708769	['upstream_gene_variant', '3_prime_UTR_variant']	T	C	0.217	2.1165e-24	8.00954	0.407923	0.0394682	yes	cis	G3XAK1	MST1	UPI0000EE2A31	3	49721380	49726934	49726486	['study18', 'study20', 'study22', 'study23', 'study30', 'study31']	6
17_66889120_C_TJ3KNB4_CAMP	17_66889120_C_T	rs1156340	17	66889120	['intron_variant', 'regulatory_region_variant']	C	T	0.292	2.35857e-31	12.0881	0.407171	0.0343328	yes	trans	J3KNB4	CAMP	UPI00005A8CD1	3	48264837	48266981	48264837	['study18', 'study20', 'study30', 'study31']	4
14_94939197_C_TA0A024R6I7_SERPINA1	14_94939197_C_T	rs77482772	14	94939197	['intron_variant']	C	T	0.066	7.18632e-10	8.21094	0.40481	0.0653599	no	cis	A0A024R6I7	SERPINA1	UPI000000CBEC	14	94843084	94857030	94856974	['study6', 'study14', 'study16', 'study18', 'study20', 'study22', 'study23', 'study30', 'study31']	9
1_197130983_A_TB1AKG0_CFHR1	1_197130983_A_T	rs114003406	1	197130983	['intron_variant', 'intron_variant,non_coding_transcript_variant']	A	T	0.132	2.65514e-17	7.43764	0.404522	0.047357	yes	cis	B1AKG0	CFHR1	UPI00004709E9	1	196788887	196801319	196788911	['study11', 'study14', 'study18', 'study20', 'study23', 'study30', 'study31', 'study33']	8
20_33869735_C_TE7END6_PROC	20_33869735_C_T	rs2425044	20	33869735	['intron_variant', 'upstream_gene_variant', 'downstream_gene_variant', 'intron_variant,non_coding_transcript_variant']	C	T	0.236	8.70113e-27	11.4658	0.404179	0.0371513	yes	trans	E7END6	PROC	UPI0000208C7E	2	128176003	128186822	128177458	['study7', 'study18', 'study20', 'study22', 'study28', 'study30', 'study31', 'study32']	8
6_49716228_A_CI3L0A1_CRISP3	6_49716228_A_C	rs699977	6	49716228	['upstream_gene_variant']	A	C	0.108	4.14375e-14	7.32377	0.404123	0.053074	yes	cis	I3L0A1	CRISP3	UPI0001F785DE	6	49695097	49712150	49712150	novel	0
3_197748898_G_AP11226_MBL2	3_197748898_G_A	rs7427474	3	197748898	['intron_variant', 'intron_variant,non_coding_transcript_variant']	G	A	0.053	3.75847e-08	41.0558	0.403499	0.0730385	no	trans	P11226	MBL2	UPI0000035011	10	54525140	54531460	54531460	novel	0
5_40496930_A_GP10643_C7	5_40496930_A_G	rs7707931	5	40496930	['regulatory_region_variant', 'intergenic_variant']	A	G	0.19	2.36054e-22	46.4151	0.401873	0.0408073	yes	cis	P10643	C7	UPI000020CA08	5	40909354	40983041	40909354	['study18', 'study20', 'study22', 'study28', 'study30', 'study31', 'study33']	7
16_72410913_T_CO14791_APOL1	16_72410913_T_C	rs12445438	16	72410913	['intron_variant,non_coding_transcript_variant']	T	C	0.085	2.71681e-12	8.78878	0.40138	0.0570335	yes	trans	O14791	APOL1	UPI000013DFEA	22	36649056	36663576	36649056	['study18', 'study19', 'study20', 'study22', 'study28', 'study30', 'study31']	7
14_94936107_G_AP29622_SERPINA4	14_94936107_G_A	rs4905204	14	94936107	['missense_variant', 'intron_variant']	G	A	0.059	6.23265e-09	7.97446	0.401292	0.0687501	no	cis	P29622	SERPINA4	UPI000000CBEF	14	95027428	95036250	95027428	['study18', 'study19', 'study20', 'study22', 'study30', 'study31']	6
2_88959662_T_CA0A0A0MRZ8_IGKV3D-11	2_88959662_T_C	rs13387977	2	88959662	['intergenic_variant']	T	C	0.068	3.46034e-10	9.91263	0.401186	0.0635794	no	trans	A0A0A0MRZ8	IGKV3D-11	UPI000173A59B	2	90211643	90212253	90211643	novel	0
20_24745390_G_AQ9HDC9_APMAP	20_24745390_G_A	rs74173658	20	24745390	['intergenic_variant']	G	A	0.12	1.2364e-15	180.795	0.400975	0.0496905	yes	cis	Q9HDC9	APMAP	UPI0000036D2D	20	24943561	24973615	24973615	['study18', 'study19', 'study20', 'study30', 'study31']	5
13_113846989_G_CP22891_PROZ	13_113846989_G_C	rs9549688	13	113846989	['intron_variant']	G	C	0.266	2.08093e-28	11.4765	0.400524	0.0356476	yes	cis	P22891	PROZ	UPI00001323F3	13	113812968	113826694	113812968	['study23', 'study33']	2
22_23255525_T_CP01701_IGLV1-51	22_23255525_T_C	rs2854096	22	23255525	['intergenic_variant']	T	C	0.061	1.13648e-09	35.1085	0.400363	0.0654243	no	trans	P01701	IGLV1-51	UPI000161101A	22	22676828	22677336	22676828	novel	0
3_186468702_C_TH0YAC1_KLKB1	3_186468702_C_T	rs56365314	3	186468702	['intergenic_variant']	C	T	0.123	7.80326e-16	8.07597	0.398912	0.0490824	yes	trans	H0YAC1	KLKB1	UPI0001D3BA87	4	187130133	187179625	187130133	['study9', 'study18', 'study20', 'study22', 'study30', 'study31']	6
12_9379878_G_AP20742_PZP	12_9379878_G_A	rs7137281	12	9379878	['downstream_gene_variant']	G	A	0.265	2.32749e-28	81.0992	0.397651	0.035425	yes	cis	P20742	PZP	UPI000013D168	12	9301436	9360966	9360966	['study18', 'study20', 'study30', 'study31', 'study33']	5
3_50489143_G_AG3XAK1_MST1	3_50489143_G_A	rs114744033	3	50489143	['intron_variant']	G	A	0.052	3.2223e-08	25.5183	0.395731	0.0712789	no	trans	G3XAK1	MST1	UPI0000EE2A31	3	49721380	49726934	49726486	['study18', 'study20', 'study22', 'study23', 'study30', 'study31']	6
14_94577631_T_AA0A024R6I7_SERPINA1	14_94577631_T_A	rs36007625	14	94577631	['intron_variant', 'regulatory_region_variant']	T	A	0.102	1.08237e-13	7.78943	0.395591	0.0528473	yes	cis	A0A024R6I7	SERPINA1	UPI000000CBEC	14	94843084	94857030	94856974	['study6', 'study14', 'study16', 'study18', 'study20', 'study22', 'study23', 'study30', 'study31']	9
16_71337566_A_GO14791_APOL1	16_71337566_A_G	rs67934740	16	71337566	['intergenic_variant']	A	G	0.055	3.36926e-08	8.16809	0.393165	0.0709179	no	trans	O14791	APOL1	UPI000013DFEA	22	36649056	36663576	36649056	['study18', 'study19', 'study20', 'study22', 'study28', 'study30', 'study31']	7
10_20212571_T_CA0A0A0MRJ7_F5	10_20212571_T_C	rs10827903	10	20212571	['intron_variant', 'regulatory_region_variant']	T	C	0.058	1.38027e-08	10.261	0.392885	0.0689195	no	trans	A0A0A0MRJ7	F5	UPI0000070F01	1	169483404	169555826	169555826	['study30', 'study31']	2
3_186342860_C_TP02765_AHSG	3_186342860_C_T	rs112668529	3	186342860	['downstream_gene_variant']	C	T	0.094	1.83422e-12	18.7868	0.392013	0.0552629	yes	cis	P02765	AHSG	UPI000013D9D0	3	186330712	186339107	186330712	['study11', 'study14', 'study16', 'study18', 'study19', 'study20', 'study21', 'study22', 'study23', 'study30', 'study31', 'study33']	12
19_33894688_A_GP12955_PEPD	19_33894688_A_G	rs111669928	19	33894688	['intron_variant', 'regulatory_region_variant', 'TF_binding_site_variant']	A	G	0.064	1.51452e-09	8.24115	0.391651	0.0644942	no	cis	P12955	PEPD	UPI000006F8BF	19	33877856	34012700	34012700	novel	0
14_94877346_A_GA0A024R6I7_SERPINA1	14_94877346_A_G	rs7160890	14	94877346	['intergenic_variant']	A	G	0.445	6.82056e-35	7.6923	0.390935	0.0310906	yes	cis	A0A024R6I7	SERPINA1	UPI000000CBEC	14	94843084	94857030	94856974	['study6', 'study14', 'study16', 'study18', 'study20', 'study22', 'study23', 'study30', 'study31']	9
10_20235463_C_GA0A0A0MRJ7_F5	10_20235463_C_G	rs7895470	10	20235463	['intron_variant', 'regulatory_region_variant']	C	G	0.29	7.23075e-29	10.2629	0.390435	0.0344456	yes	trans	A0A0A0MRJ7	F5	UPI0000070F01	1	169483404	169555826	169555826	['study30', 'study31']	2
1_171652584_A_GA0A075B6S2_IGKV2D-29	1_171652584_A_G	rs236893	1	171652584	['intergenic_variant']	A	G	0.054	3.98331e-08	13.2246	0.390145	0.070754	no	trans	A0A075B6S2	IGKV2D-29	UPI0000176794	2	89986322	89987079	89986322	novel	0
16_72792963_C_TP00738_HP	16_72792963_C_T	rs117179707	16	72792963	['intergenic_variant']	C	T	0.061	1.09719e-08	9.42368	0.390004	0.0679416	no	trans	P00738	HP	UPI000012CB71	16	72088491	72094954	72088494	['study11', 'study16', 'study18', 'study19', 'study20', 'study22', 'study28', 'study30', 'study31', 'study33']	10
6_160952838_G_AP08519_LPA	6_160952838_G_A	rs3124784	6	160952838	['missense_variant']	G	A	0.301	3.30786e-29	54.7869	0.389728	0.0341635	yes	cis	P08519	LPA	UPI0000458AC9	6	160952515	161087407	161085291	['study9', 'study14', 'study33']	3
19_45411941_T_CP04114_APOB	19_45411941_T_C	rs429358	19	45411941	['missense_variant', 'downstream_gene_variant']	T	C	0.17	2.08208e-20	77.7063	0.389508	0.041595	yes	trans	P04114	APOB	UPI0000141B94	2	21224301	21266945	21266945	['study9', 'study18', 'study19', 'study20', 'study22', 'study30', 'study31', 'study33']	8
16_72249130_G_TP00739_HPR	16_72249130_G_T	rs8060484	16	72249130	['intergenic_variant']	G	T	0.311	8.45236e-29	8.15505	0.386048	0.0341025	yes	cis	P00739	HPR	UPI000034ECF8	16	72088522	72111145	72097123	novel	0
9_136131461_G_AP04275_VWF	9_136131461_G_A	rs8176741	9	136131461	['synonymous_variant']	G	A	0.083	1.03881e-10	88.2694	0.386004	0.0594074	yes	trans	P04275	VWF	UPI00001AE7EE	12	6058040	6233936	6233841	['study5', 'study8', 'study18', 'study20', 'study22', 'study30', 'study31', 'study32', 'study33']	9
3_52838402_T_CQ7Z7M9_GALNT5	3_52838402_T_C	rs4687552	3	52838402	['intron_variant']	T	C	0.368	8.81136e-31	23.2349	0.385809	0.0328613	yes	trans	Q7Z7M9	GALNT5	UPI000019AD19	2	158114110	158170723	158114110	novel	0
5_176815124_T_CP00748_F12	5_176815124_T_C	rs5030873	5	176815124	['synonymous_variant']	T	C	0.307	2.64873e-29	21.0827	0.385675	0.0337472	yes	cis	P00748	F12	UPI000048055F	5	176829141	176836577	176836577	['study21', 'study23', 'study33']	3
17_64211973_G_AP02749_APOH	17_64211973_G_A	rs2873966	17	64211973	['intron_variant']	G	A	0.34	4.11788e-29	15.4574	0.385031	0.0338122	yes	cis	P02749	APOH	UPI0000125CAA	17	64208151	64252643	64225535	['study14', 'study16', 'study18', 'study20', 'study30', 'study31', 'study32']	7
20_33458851_A_GQ9UNN8_PROCR	20_33458851_A_G	rs62212084	20	33458851	['upstream_gene_variant', 'intron_variant']	A	G	0.252	1.9874e-24	8.66665	0.383169	0.0370503	yes	cis	Q9UNN8	PROCR	UPI000012A08E	20	33759876	33765165	33759876	novel	0
1_150492404_G_AQ16610_ECM1	1_150492404_G_A	rs61819393	1	150492404	['downstream_gene_variant']	G	A	0.12	4.6635e-15	12.9656	0.383065	0.0484879	yes	cis	Q16610	ECM1	UPI000013D8F2	1	150480538	150486265	150480561	['study6', 'study7', 'study18', 'study20', 'study22', 'study23', 'study30', 'study31', 'study33']	9
6_49773727_G_AI3L0A1_CRISP3	6_49773727_G_A	rs492855	6	49773727	['intergenic_variant']	G	A	0.381	9.3747e-30	9.68553	0.382787	0.0332154	yes	cis	I3L0A1	CRISP3	UPI0001F785DE	6	49695097	49712150	49712150	novel	0
1_150869819_C_TQ16610_ECM1	1_150869819_C_T	rs72704672	1	150869819	['intron_variant']	C	T	0.065	9.55344e-09	9.61042	0.382435	0.0663478	no	cis	Q16610	ECM1	UPI000013D8F2	1	150480538	150486265	150480561	['study6', 'study7', 'study18', 'study20', 'study22', 'study23', 'study30', 'study31', 'study33']	9
7_94398223_T_CP27169_PON1	7_94398223_T_C	rs62466607	7	94398223	['intergenic_variant']	T	C	0.1	2.57523e-12	21.2708	0.382043	0.0542268	yes	trans	P27169	PON1	UPI000013C7FD	7	94926988	95025673	94954019	['study7', 'study9', 'study21', 'study23', 'study33']	5
19_45430280_C_GK7ERI9_APOC1	19_45430280_C_G	rs5112	19	45430280	['non_coding_transcript_exon_variant', 'regulatory_region_variant', 'TF_binding_site_variant']	C	G	0.461	1.74705e-31	17.6945	0.381814	0.0321217	yes	cis	K7ERI9	APOC1	UPI0002840C0F	19	45417504	45422606	45417812	['study30', 'study31']	2
9_136131461_G_AP55290_CDH13	9_136131461_G_A	rs8176741	9	136131461	['synonymous_variant']	G	A	0.083	2.15874e-10	8.55452	0.380478	0.0595972	no	trans	P55290	CDH13	UPI0000126DAE	16	82660408	83830204	82660408	novel	0
9_137764660_C_TQ15485_FCN2	9_137764660_C_T	rs113527459	9	137764660	['upstream_gene_variant', 'regulatory_region_variant']	C	T	0.077	3.11071e-10	7.32408	0.38037	0.0601203	no	cis	Q15485	FCN2	UPI000013E075	9	137772654	137779924	137772658	['study6', 'study7', 'study18', 'study19', 'study20', 'study21', 'study22', 'study28', 'study30', 'study31', 'study32']	11
6_160986915_A_CP08519_LPA	6_160986915_A_C	rs6938647	6	160986915	['intron_variant']	A	C	0.226	4.31618e-22	9.23672	0.379955	0.0388338	yes	cis	P08519	LPA	UPI0000458AC9	6	160952515	161087407	161085291	['study9', 'study14', 'study33']	3
9_136149229_T_CP04275_VWF	9_136149229_T_C	rs505922	9	136149229	['intron_variant', 'regulatory_region_variant']	T	C	0.359	1.04881e-29	14.382	0.379534	0.0329627	yes	trans	P04275	VWF	UPI00001AE7EE	12	6058040	6233936	6233841	['study5', 'study8', 'study18', 'study20', 'study22', 'study30', 'study31', 'study32', 'study33']	9
1_197265842_C_TB1AKG0_CFHR1	1_197265842_C_T	rs3790379	1	197265842	['intron_variant', 'intron_variant,non_coding_transcript_variant']	C	T	0.064	3.59437e-09	7.90987	0.378518	0.0638344	no	cis	B1AKG0	CFHR1	UPI00004709E9	1	196788887	196801319	196788911	['study11', 'study14', 'study18', 'study20', 'study23', 'study30', 'study31', 'study33']	8
16_72114002_C_TO14791_APOL1	16_72114002_C_T	rs217181	16	72114002	['downstream_gene_variant']	C	T	0.187	7.20078e-19	14.1186	0.37348	0.0416585	yes	trans	O14791	APOL1	UPI000013DFEA	22	36649056	36663576	36649056	['study18', 'study19', 'study20', 'study22', 'study28', 'study30', 'study31']	7
16_71705908_C_TO14791_APOL1	16_71705908_C_T	rs12924650	16	71705908	['intron_variant']	C	T	0.157	4.55856e-17	10.0515	0.373222	0.0440281	yes	trans	O14791	APOL1	UPI000013DFEA	22	36649056	36663576	36649056	['study18', 'study19', 'study20', 'study22', 'study28', 'study30', 'study31']	7
2_60756480_T_CP69891_HBG1	2_60756480_T_C	rs2556373	2	60756480	['intron_variant']	T	C	0.103	3.33843e-12	9.17197	0.370602	0.0528819	yes	trans	P69891	HBG1	UPI00000711A9	11	5269313	5271122	5271122	novel	0
20_33563936_A_GE7END6_PROC	20_33563936_A_G	rs6060135	20	33563936	['intron_variant']	A	G	0.429	6.43735e-29	20.0342	0.370364	0.0326436	yes	trans	E7END6	PROC	UPI0000208C7E	2	128176003	128186822	128177458	['study7', 'study18', 'study20', 'study22', 'study28', 'study30', 'study31', 'study32']	8
9_137784345_G_CQ15485_FCN2	9_137784345_G_C	rs55871208	9	137784345	['downstream_gene_variant', 'regulatory_region_variant']	G	C	0.233	1.23831e-21	23.4424	0.369183	0.0381719	yes	cis	Q15485	FCN2	UPI000013E075	9	137772654	137779924	137772658	['study6', 'study7', 'study18', 'study19', 'study20', 'study21', 'study22', 'study28', 'study30', 'study31', 'study32']	11
16_72251288_A_TO14791_APOL1	16_72251288_A_T	rs811053	16	72251288	['intergenic_variant']	A	T	0.256	5.75576e-24	10.49	0.368589	0.036017	yes	trans	O14791	APOL1	UPI000013DFEA	22	36649056	36663576	36649056	['study18', 'study19', 'study20', 'study22', 'study28', 'study30', 'study31']	7
20_34214723_T_CQ9UNN8_PROCR	20_34214723_T_C	rs2425068	20	34214723	['splice_acceptor_variant', 'splice_region_variant,synonymous_variant', 'splice_region_variant,non_coding_transcript_exon_variant']	T	C	0.076	1.18741e-09	10.6998	0.368382	0.0602684	no	cis	Q9UNN8	PROCR	UPI000012A08E	20	33759876	33765165	33759876	novel	0
16_72114002_C_TP00738_HP	16_72114002_C_T	rs217181	16	72114002	['downstream_gene_variant']	C	T	0.187	3.52713e-18	7.66081	0.366505	0.041738	yes	cis	P00738	HP	UPI000012CB71	16	72088491	72094954	72088494	['study11', 'study16', 'study18', 'study19', 'study20', 'study22', 'study28', 'study30', 'study31', 'study33']	10
9_136137065_A_GP11226_MBL2	9_136137065_A_G	rs687621	9	136137065	['intron_variant']	A	G	0.359	4.77672e-27	8.42962	0.366015	0.0334652	yes	trans	P11226	MBL2	UPI0000035011	10	54525140	54531460	54531460	['study18', 'study19', 'study20', 'study30', 'study31']	5
1_196704997_G_AB1AKG0_CFHR1	1_196704997_G_A	rs70620	1	196704997	['intron_variant']	G	A	0.165	3.90622e-17	8.30375	0.365512	0.0430239	yes	cis	B1AKG0	CFHR1	UPI00004709E9	1	196788887	196801319	196788911	['study11', 'study14', 'study18', 'study20', 'study23', 'study30', 'study31', 'study33']	8
19_45431636_A_GP55056_APOC4	19_45431636_A_G	rs113345881	19	45431636	['intron_variant,non_coding_transcript_variant']	A	G	0.106	5.88031e-12	19.0131	0.365451	0.0527621	yes	cis	P55056	APOC4	UPI0000125C2A	19	45445495	45452822	45445495	['study33']	1
2_88977106_T_CA0A0C4DH67_IGKV1-8	2_88977106_T_C	rs13411467	2	88977106	['intergenic_variant']	T	C	0.13	3.55408e-14	15.2716	0.365326	0.0478505	yes	cis	A0A0C4DH67	IGKV1-8	UPI00001148EE	2	89291928	89292450	89292450	novel	0
22_22484348_C_AP01721_IGLV6-57	22_22484348_C_A	rs4820327	22	22484348	['intergenic_variant']	C	A	0.293	3.91202e-24	12.0752	0.364721	0.0355024	yes	cis	P01721	IGLV6-57	UPI000049DF7D	22	22550113	22550860	22550113	novel	0
9_136039533_C_TP33151_CDH5	9_136039533_C_T	rs10124218	9	136039533	['upstream_gene_variant', 'regulatory_region_variant']	C	T	0.204	9.72022e-20	17.8024	0.364696	0.0396724	yes	trans	P33151	CDH5	UPI000016B272	16	66400533	66438686	66400533	['study5', 'study6', 'study8', 'study18', 'study19', 'study20', 'study22', 'study24', 'study30', 'study31', 'study32']	11
5_176740244_A_GP00748_F12	5_176740244_A_G	rs11949767	5	176740244	['upstream_gene_variant', 'regulatory_region_variant', 'TF_binding_site_variant']	A	G	0.26	1.20526e-23	13.3604	0.363071	0.0357422	yes	cis	P00748	F12	UPI000048055F	5	176829141	176836577	176836577	['study21', 'study23', 'study33']	3
5_40974061_A_GP10643_C7	5_40974061_A_G	rs10076653	5	40974061	['intron_variant', 'regulatory_region_variant']	A	G	0.2	3.06035e-19	23.7017	0.362286	0.0399738	yes	cis	P10643	C7	UPI000020CA08	5	40909354	40983041	40909354	['study18', 'study20', 'study22', 'study28', 'study30', 'study31', 'study33']	7
7_95085642_T_CP27169_PON1	7_95085642_T_C	rs43059	7	95085642	['intergenic_variant']	T	C	0.094	8.56205e-11	115.947	0.361657	0.0554072	yes	cis	P27169	PON1	UPI000013C7FD	7	94926988	95025673	94954019	['study7', 'study9', 'study21', 'study23', 'study33']	5
16_72144174_T_CP05546_SERPIND1	16_72144174_T_C	rs9302635	16	72144174	['intron_variant']	T	C	0.188	1.41322e-18	13.517	0.360351	0.0405457	yes	trans	P05546	SERPIND1	UPI000012C603	22	21128167	21142008	21128167	['study6', 'study18', 'study20', 'study22', 'study30', 'study31', 'study33']	7
11_18412808_C_TP0DJI8_SAA1	11_18412808_C_T	rs117636459	11	18412808	['upstream_gene_variant', 'downstream_gene_variant']	C	T	0.071	1.81118e-08	15.1077	0.359149	0.0635286	no	cis	P0DJI8	SAA1	UPI000013F119	11	18287721	18291524	18287721	['study7', 'study9', 'study18', 'study19', 'study20', 'study22', 'study30', 'study31', 'study33']	9
6_33063219_T_CP59665_DEFA1B	6_33063219_T_C	rs3130196	6	33063219	['intergenic_variant']	T	C	0.122	4.44438e-13	9.84913	0.358399	0.0491475	yes	trans	P59665	DEFA1B	UPI0000129144	8	6835171	6837602	6837602	['study32']	1
7_94953949_T_CQ15166_PON3	7_94953949_T_C	rs705381	7	94953949	['upstream_gene_variant', 'regulatory_region_variant', 'TF_binding_site_variant']	T	C	0.254	8.2662e-22	22.2601	0.35795	0.0368455	yes	cis	Q15166	PON3	UPI00000743F1	7	94989256	95025680	95025673	['study5', 'study8', 'study21', 'study24', 'study32']	5
2_88977106_T_CP04430_IGKV1-16	2_88977106_T_C	rs13411467	2	88977106	['intergenic_variant']	T	C	0.13	4.89292e-14	10.5617	0.35754	0.0470931	yes	cis	P04430	IGKV1-16	UPI000173A597	2	89399352	89399854	89399854	novel	0
1_11106359_T_CO00187_MASP2	1_11106359_T_C	rs10779750	1	11106359	['intron_variant']	T	C	0.19	1.15398e-17	11.9062	0.355772	0.0411706	yes	cis	O00187	MASP2	UPI0000161FB9	1	11086580	11107290	11107280	novel	0
4_72599993_A_GD6RF35_GC	4_72599993_A_G	rs28852198	4	72599993	['intergenic_variant']	A	G	0.353	8.36427e-27	7.35339	0.354777	0.0325989	yes	cis	D6RF35	GC	UPI0000D4EC21	4	72607410	72669758	72649763	['study30', 'study31']	2
22_22440266_C_TA0A075B6I0_IGLV8-61	22_22440266_C_T	rs1894250	22	22440266	['regulatory_region_variant', 'intergenic_variant']	C	T	0.368	6.05832e-26	22.3448	0.354697	0.0331804	yes	cis	A0A075B6I0	IGLV8-61	UPI0001611016	22	22453110	22453622	22453110	novel	0
7_45960645_G_CA6XND0_IGFBP3	7_45960645_G_C	rs2854746	7	45960645	['missense_variant', 'regulatory_region_variant']	G	C	0.382	6.71805e-27	7.89485	0.354043	0.0324683	yes	cis	A6XND0	IGFBP3	UPI000013DA64	7	45951949	45961473	45960873	['study18', 'study19', 'study20', 'study22', 'study30', 'study31', 'study32']	7
14_107248206_G_AA0A075B6Q5_IGHV3-64	14_107248206_G_A	rs78308071	14	107248206	['regulatory_region_variant', 'intergenic_variant']	G	A	0.069	3.69629e-08	8.06322	0.353825	0.0640124	no	cis	A0A075B6Q5	IGHV3-64	UPI0000F30368	14	107113741	107114274	107114274	novel	0
3_186439173_T_CP04196_HRG	3_186439173_T_C	rs1621816	3	186439173	['intron_variant']	T	C	0.278	3.54341e-23	10.5981	0.35334	0.03517	yes	cis	P04196	HRG	UPI000012CBC3	3	186378005	186396029	186383741	['study7', 'study18', 'study20', 'study22', 'study23', 'study28', 'study30', 'study31', 'study33']	9
10_20208483_A_GA0A0A0MRJ7_F5	10_20208483_A_G	rs11596680	10	20208483	['intron_variant', 'regulatory_region_variant']	A	G	0.324	7.24651e-25	9.88901	0.351888	0.0336944	yes	trans	A0A0A0MRJ7	F5	UPI0000070F01	1	169483404	169555826	169555826	['study30', 'study31']	2
3_186307114_T_AP02765_AHSG	3_186307114_T_A	rs58745082	3	186307114	['downstream_gene_variant', 'regulatory_region_variant']	T	A	0.178	5.32001e-17	9.84212	0.351639	0.0415735	yes	cis	P02765	AHSG	UPI000013D9D0	3	186330712	186339107	186330712	['study11', 'study14', 'study16', 'study18', 'study19', 'study20', 'study21', 'study22', 'study23', 'study30', 'study31', 'study33']	12
22_23245173_A_CA0A0B4J231_IGLL5	22_23245173_A_C	rs457529	22	23245173	['intergenic_variant']	A	C	0.297	2.87083e-22	8.8876	0.349703	0.0355845	yes	cis	A0A0B4J231	IGLL5	UPI0000119C73	22	23229960	23238287	23229960	['study16']	1
1_230831058_G_AP01019_AGT	1_230831058_G_A	rs12059975	1	230831058	['downstream_gene_variant', 'regulatory_region_variant']	G	A	0.104	2.56945e-11	10.4955	0.349662	0.0521159	yes	cis	P01019	AGT	UPI0000125B13	1	230838269	230850043	230850043	['study11', 'study14', 'study18', 'study20', 'study22', 'study30', 'study31']	7
14_94988702_C_TP29622_SERPINA4	14_94988702_C_T	rs4900235	14	94988702	['upstream_gene_variant', 'regulatory_region_variant', 'TF_binding_site_variant']	C	T	0.225	8.53852e-20	17.5944	0.349505	0.0379598	yes	cis	P29622	SERPINA4	UPI000000CBEF	14	95027428	95036250	95027428	['study18', 'study19', 'study20', 'study22', 'study30', 'study31']	6
10_54561643_A_CP11226_MBL2	10_54561643_A_C	rs11003158	10	54561643	['regulatory_region_variant', 'intergenic_variant']	A	C	0.294	1.37162e-22	13.7184	0.348503	0.0351835	yes	cis	P11226	MBL2	UPI0000035011	10	54525140	54531460	54531460	['study7', 'study18', 'study19', 'study20', 'study22', 'study23', 'study25', 'study30', 'study31']	9
5_176855627_T_AP00748_F12	5_176855627_T_A	rs2545798	5	176855627	['intron_variant', 'regulatory_region_variant']	T	A	0.497	1.98825e-26	inf	0.346225	0.0320608	yes	cis	P00748	F12	UPI000048055F	5	176829141	176836577	176836577	['study21', 'study23', 'study33']	3
16_72435701_C_TP05546_SERPIND1	16_72435701_C_T	rs12149769	16	72435701	['intron_variant,non_coding_transcript_variant']	C	T	0.097	2.3915e-10	8.80491	0.343543	0.0539473	no	trans	P05546	SERPIND1	UPI000012C603	22	21128167	21142008	21128167	['study6', 'study18', 'study20', 'study22', 'study30', 'study31', 'study33']	7
4_110656730_G_AE7ETH0_CFI	4_110656730_G_A	rs7439493	4	110656730	['intron_variant', 'regulatory_region_variant']	G	A	0.388	1.00718e-24	13.3104	0.343026	0.0329502	yes	cis	E7ETH0	CFI	UPI0001AE7521	4	110661852	110723335	110723207	['study6', 'study16', 'study18', 'study19', 'study20', 'study22', 'study30', 'study31', 'study33']	9
20_32485961_T_CE7END6_PROC	20_32485961_T_C	rs6087538	20	32485961	['intergenic_variant']	T	C	0.223	5.85711e-18	7.44399	0.343012	0.0393291	yes	trans	E7END6	PROC	UPI0000208C7E	2	128176003	128186822	128177458	['study28']	1
17_4826592_G_TA0A0C4DGZ8_GP1BA	17_4826592_G_T	rs72835078	17	4826592	['intergenic_variant']	G	T	0.084	5.41721e-09	13.0917	0.342733	0.0584797	no	cis	A0A0C4DGZ8	GP1BA	UPI0001CB792B	17	4835592	4838325	4835592	['study18', 'study19', 'study20', 'study22', 'study30', 'study31', 'study32']	7
19_23919931_G_AQ96KN2_CNDP1	19_23919931_G_A	rs8106178	19	23919931	['downstream_gene_variant']	G	A	0.309	9.98092e-22	31.4106	0.339345	0.0350031	yes	trans	Q96KN2	CNDP1	UPI0000141054	18	72201675	72254448	72201675	['study18', 'study20', 'study22', 'study30', 'study31', 'study32']	6
16_72435701_C_TO75460_ERN1	16_72435701_C_T	rs12149769	16	72435701	['intron_variant,non_coding_transcript_variant']	C	T	0.097	5.39791e-10	14.3313	0.339232	0.0543694	no	trans	O75460	ERN1	UPI0000201263	17	62116502	62208179	62207485	novel	0
19_45430280_C_GP55056_APOC4	19_45430280_C_G	rs5112	19	45430280	['non_coding_transcript_exon_variant', 'regulatory_region_variant', 'TF_binding_site_variant']	C	G	0.461	6.1817e-25	47.4509	0.338744	0.0323864	yes	cis	P55056	APOC4	UPI0000125C2A	19	45445495	45452822	45445495	['study33']	1
7_95099739_T_AP27169_PON1	7_95099739_T_A	rs189001920	7	95099739	['regulatory_region_variant', 'intergenic_variant']	T	A	0.087	4.89359e-09	7.80714	0.337904	0.0574873	no	cis	P27169	PON1	UPI000013C7FD	7	94926988	95025673	94954019	['study7', 'study9', 'study21', 'study23', 'study33']	5
3_60564073_C_GP07360_C8G	3_60564073_C_G	rs2856019	3	60564073	['intron_variant']	C	G	0.073	4.46479e-08	8.05923	0.337771	0.0614836	no	trans	P07360	C8G	UPI0000210FCA	9	139839698	139841426	139839713	novel	0
16_70724001_G_TO75460_ERN1	16_70724001_G_T	rs11648765	16	70724001	['intron_variant', 'upstream_gene_variant']	G	T	0.075	4.24606e-08	23.2447	0.33775	0.0613792	no	trans	O75460	ERN1	UPI0000201263	17	62116502	62208179	62207485	novel	0
15_50785016_A_GP0C0L5_C4B_2	15_50785016_A_G	rs148783236	15	50785016	['missense_variant']	A	G	0.117	5.72641e-11	7.49183	0.337594	0.051239	yes	trans	P0C0L5	C4B	UPI000016A806	6	31937353	31951642	31937353	novel	0
20_37003725_A_CP18428_LBP	20_37003725_A_C	rs6014890	20	37003725	['intron_variant']	A	C	0.106	5.45938e-11	7.86837	0.336898	0.0510772	yes	cis	P18428	LBP	UPI000013C728	20	36974759	37005665	36974759	['study18', 'study20', 'study22', 'study23', 'study27', 'study30', 'study31', 'study32']	8
1_57390429_A_GP07357_C8A	1_57390429_A_G	rs587255	1	57390429	['downstream_gene_variant']	A	G	0.35	3.5777e-24	8.89849	0.336329	0.0327098	yes	cis	P07357	C8A	UPI0000127C5A	1	57320479	57383894	57320479	['study20', 'study22', 'study23']	3
5_41267218_G_TP10643_C7	5_41267218_G_T	rs384267	5	41267218	['intergenic_variant']	G	T	0.244	3.10719e-18	8.56113	0.336046	0.0382048	yes	cis	P10643	C7	UPI000020CA08	5	40909354	40983041	40909354	['study18', 'study20', 'study22', 'study28', 'study30', 'study31', 'study33']	7
16_71000598_A_TP00739_HPR	16_71000598_A_T	rs1798357	16	71000598	['intron_variant']	A	T	0.11	5.38292e-11	14.8512	0.33592	0.0509124	yes	trans	P00739	HPR	UPI000034ECF8	16	72088522	72111145	72097123	novel	0
3_186468702_C_TP03951_F11	3_186468702_C_T	rs56365314	3	186468702	['intergenic_variant']	C	T	0.123	6.88228e-12	32.4393	0.334752	0.04849	yes	trans	P03951	F11	UPI000000D8B7	4	187187099	187210835	187187099	['study18', 'study20', 'study22', 'study28', 'study30', 'study31']	6
14_94304997_A_TA0A024R6I7_SERPINA1	14_94304997_A_T	rs72696607	14	94304997	['intergenic_variant']	A	T	0.088	3.15097e-09	7.7458	0.334056	0.0561281	no	trans	A0A024R6I7	SERPINA1	UPI000000CBEC	14	94843084	94857030	94856974	['study6', 'study14', 'study16', 'study18', 'study20', 'study22', 'study23', 'study30', 'study31']	9
13_113820136_C_TG3V2W1_SERPINA10	13_113820136_C_T	rs3024740	13	113820136	['intron_variant']	C	T	0.323	7.36537e-22	39.8282	0.332302	0.0341621	yes	trans	G3V2W1	SERPINA10	UPI000059D298	14	94749650	94759608	94759434	['study9', 'study18', 'study19', 'study20', 'study22', 'study30', 'study31']	7
7_94538894_C_TP27169_PON1	7_94538894_C_T	rs35383103	7	94538894	['intron_variant', 'upstream_gene_variant', 'regulatory_region_variant']	C	T	0.096	4.12034e-09	8.4897	0.332268	0.0562517	no	cis	P27169	PON1	UPI000013C7FD	7	94926988	95025673	94954019	['study7', 'study9', 'study21', 'study23', 'study33']	5
22_22694313_G_AA0A0B4J1Y8_IGLV9-49	22_22694313_G_A	rs5757912	22	22694313	['intergenic_variant']	G	A	0.163	3.15505e-14	13.9134	0.33085	0.0432453	yes	cis	A0A0B4J1Y8	IGLV9-49	UPI0000115528	22	22697539	22698084	22697539	['study23']	1
5_176451078_C_TP00748_F12	5_176451078_C_T	rs115360517	5	176451078	['intron_variant', 'intron_variant,non_coding_transcript_variant', 'regulatory_region_variant']	C	T	0.082	2.12154e-08	33.0331	0.328485	0.0583906	no	cis	P00748	F12	UPI000048055F	5	176829141	176836577	176836577	['study21', 'study23', 'study33']	3
1_150593391_T_GQ16610_ECM1	1_150593391_T_G	rs77604525	1	150593391	['downstream_gene_variant']	T	G	0.095	1.46119e-09	12.3522	0.328138	0.0539832	no	cis	Q16610	ECM1	UPI000013D8F2	1	150480538	150486265	150480561	['study6', 'study7', 'study18', 'study20', 'study22', 'study23', 'study30', 'study31', 'study33']	9
6_31319529_T_CQ9UHG3_PCYOX1	6_31319529_T_C	rs28428768	6	31319529	['downstream_gene_variant']	T	C	0.084	1.60543e-08	28.1913	0.327929	0.0577912	no	trans	Q9UHG3	PCYOX1	UPI0000048F25	2	70484518	70508323	70485269	['study30']	1
19_45416291_C_TP02649_APOE	19_45416291_C_T	rs59325138	19	45416291	['downstream_gene_variant', 'upstream_gene_variant']	C	T	0.396	9.96326e-23	21.6252	0.327138	0.0329151	yes	cis	P02649	APOE	UPI0000044948	19	45409011	45412650	45409011	['study6', 'study14', 'study16', 'study18', 'study19', 'study20', 'study22', 'study30', 'study31', 'study33']	10
9_136155359_G_AP33151_CDH5	9_136155359_G_A	rs7030248	9	136155359	['upstream_gene_variant']	G	A	0.344	2.21259e-21	7.80531	0.325938	0.0339197	yes	trans	P33151	CDH5	UPI000016B272	16	66400533	66438686	66400533	['study5', 'study6', 'study8', 'study18', 'study19', 'study20', 'study22', 'study24', 'study30', 'study31', 'study32']	11
22_22447739_G_CP01721_IGLV6-57	22_22447739_G_C	rs1209675351	22	22447739	['regulatory_region_variant', 'intergenic_variant']	G	C	0.357	3.79811e-22	10.6202	0.324585	0.0331286	yes	cis	P01721	IGLV6-57	UPI000049DF7D	22	22550113	22550860	22550113	novel	0
4_3437188_A_CD6RAR4_HGFAC	4_3437188_A_C	rs73193398	4	3437188	['downstream_gene_variant', 'intron_variant', 'regulatory_region_variant']	A	C	0.224	6.53697e-17	11.7317	0.323678	0.0383811	yes	cis	D6RAR4	HGFAC	UPI0001D3B0DD	4	3443614	3451211	3443702	['study18', 'study20', 'study22', 'study30', 'study31']	5
14_56541293_T_CB1AKG0_CFHR1	14_56541293_T_C	rs387031	14	56541293	['intergenic_variant']	T	C	0.092	5.71399e-09	15.7141	0.323132	0.0552203	no	trans	B1AKG0	CFHR1	UPI00004709E9	1	196788887	196801319	196788911	novel	0
3_48108442_T_CG3XAK1_MST1	3_48108442_T_C	rs6771917	3	48108442	['intron_variant', 'regulatory_region_variant']	T	C	0.231	1.94384e-16	7.36467	0.32264	0.0388718	yes	trans	G3XAK1	MST1	UPI0000EE2A31	3	49721380	49726934	49726486	['study30', 'study31']	2
9_136132633_A_GP33151_CDH5	9_136132633_A_G	rs2073824	9	136132633	['intron_variant', 'regulatory_region_variant']	A	G	0.347	1.17687e-20	9.6658	0.320544	0.0340022	yes	trans	P33151	CDH5	UPI000016B272	16	66400533	66438686	66400533	['study5', 'study6', 'study8', 'study18', 'study19', 'study20', 'study22', 'study24', 'study30', 'study31', 'study32']	11
12_69776299_A_GP61626_LYZ	12_69776299_A_G	rs2603088	12	69776299	['intron_variant']	A	G	0.228	1.93147e-16	130.993	0.319775	0.0385229	yes	cis	P61626	LYZ	UPI000012EA62	12	69742121	69748014	69742121	['study18', 'study19', 'study20', 'study22', 'study28', 'study30', 'study31']	7
10_101688718_T_AP15169_CPN1	10_101688718_T_A	rs59066911	10	101688718	['intron_variant', 'intron_variant,non_coding_transcript_variant', 'regulatory_region_variant']	T	A	0.15	3.42146e-12	13.4262	0.318946	0.045534	yes	cis	P15169	CPN1	UPI00000012AC	10	101801950	101841634	101841634	novel	0
3_48769855_A_GG3XAK1_MST1	3_48769855_A_G	rs56411893	3	48769855	['intergenic_variant']	A	G	0.15	7.75736e-12	34.9488	0.316875	0.0460167	yes	trans	G3XAK1	MST1	UPI0000EE2A31	3	49721380	49726934	49726486	['study18', 'study20', 'study22', 'study23', 'study30', 'study31']	6
1_196513323_A_GB1AKG0_CFHR1	1_196513323_A_G	rs4658039	1	196513323	['intron_variant', 'intron_variant,non_coding_transcript_variant']	A	G	0.477	5.49394e-23	9.47187	0.3161	0.0316067	yes	cis	B1AKG0	CFHR1	UPI00004709E9	1	196788887	196801319	196788911	['study11', 'study14', 'study18', 'study20', 'study23', 'study30', 'study31', 'study33']	8
15_50785016_A_GP0C0L4_C4A	15_50785016_A_G	rs148783236	15	50785016	['missense_variant']	A	G	0.117	5.4211e-11	22.4506	0.315744	0.0478623	yes	trans	P0C0L4	C4A	UPI00001AF648	6	31949801	31970458	31949801	novel	0
3_52313432_G_CQ14624_ITIH4	3_52313432_G_C	rs34135146	3	52313432	['upstream_gene_variant', 'regulatory_region_variant', 'TF_binding_site_variant']	G	C	0.132	1.58524e-11	8.14817	0.314206	0.0463354	yes	trans	Q14624	ITIH4	UPI000013D6C3	3	52846991	52865495	52864755	['study20', 'study21', 'study22', 'study30', 'study31']	5
19_33880000_C_GP12955_PEPD	19_33880000_C_G	rs3786893	19	33880000	['intron_variant', 'regulatory_region_variant']	C	G	0.263	2.56896e-18	20.7341	0.312388	0.0354257	yes	cis	P12955	PEPD	UPI000006F8BF	19	33877856	34012700	34012700	novel	0
6_6334644_G_AP05160_F13B	6_6334644_G_A	rs3851517	6	6334644	['intergenic_variant']	G	A	0.317	3.49285e-19	18.0239	0.312017	0.0344846	yes	trans	P05160	F13B	UPI000013D8E0	1	197008321	197036397	197036397	['study18', 'study20']	2
5_135427371_T_AQ15582_TGFBI	5_135427371_T_A	rs1974552	5	135427371	['intergenic_variant']	T	A	0.346	4.33016e-20	8.32795	0.311296	0.0335336	yes	cis	Q15582	TGFBI	UPI0000000C6A	5	135364584	135399507	135364584	['study18', 'study19', 'study22', 'study28', 'study30', 'study31', 'study32']	7
19_23968759_G_AQ96KN2_CNDP1	19_23968759_G_A	rs7409200	19	23968759	['intron_variant', 'intron_variant,non_coding_transcript_variant']	G	A	0.331	1.51859e-19	10.3122	0.309379	0.0338397	yes	trans	Q96KN2	CNDP1	UPI0000141054	18	72201675	72254448	72201675	['study18', 'study20', 'study22', 'study30', 'study31', 'study32']	6
14_107231967_A_GP01742_IGHV1-69	14_107231967_A_G	rs17112078	14	107231967	['intergenic_variant']	A	G	0.375	1.5702e-20	10.6958	0.308094	0.0327919	yes	cis	P01742	IGHV1-69	UPI000011AAC2	14	107169931	107170428	107170428	['study23']	1
9_123746799_G_AP01031_C5	9_123746799_G_A	rs7861142	9	123746799	['intron_variant']	G	A	0.111	2.25468e-09	9.74053	0.307852	0.0512469	no	cis	P01031	C5	UPI000013C838	9	123714616	123812554	123812554	['study18', 'study20', 'study22', 'study30', 'study31']	5
6_6331873_T_CP00488_F13A1	6_6331873_T_C	rs927332	6	6331873	['intergenic_variant']	T	C	0.479	5.30322e-23	9.9744	0.307706	0.0307561	yes	cis	P00488	F13A1	UPI000013D585	6	6144318	6321246	6321067	novel	0
20_36979787_T_CP18428_LBP	20_36979787_T_C	rs6025083	20	36979787	['intron_variant']	T	C	0.429	2.81995e-21	25.5407	0.305613	0.0318915	yes	cis	P18428	LBP	UPI000013C728	20	36974759	37005665	36974759	['study18', 'study20', 'study22', 'study23', 'study27', 'study30', 'study31', 'study32']	8
14_94562900_T_CA0A024R6I7_SERPINA1	14_94562900_T_C	rs7153083	14	94562900	['intron_variant']	T	C	0.479	2.14949e-21	27.111	0.305345	0.0317663	yes	cis	A0A024R6I7	SERPINA1	UPI000000CBEC	14	94843084	94857030	94856974	['study6', 'study14', 'study16', 'study18', 'study20', 'study22', 'study23', 'study30', 'study31']	9
10_54440979_C_TP11226_MBL2	10_54440979_C_T	rs12768073	10	54440979	['intron_variant,non_coding_transcript_variant']	C	T	0.362	5.78261e-21	21.8628	0.305338	0.0321243	yes	cis	P11226	MBL2	UPI0000035011	10	54525140	54531460	54531460	['study7', 'study18', 'study19', 'study20', 'study22', 'study23', 'study25', 'study30', 'study31']	9
6_160628053_A_TP08519_LPA	6_160628053_A_T	rs4123902	6	160628053	['intergenic_variant']	A	T	0.13	1.12376e-10	41.8975	0.305139	0.0470496	yes	cis	P08519	LPA	UPI0000458AC9	6	160952515	161087407	161085291	['study9', 'study14', 'study33']	3
1_196970745_A_CP05160_F13B	1_196970745_A_C	rs111579393	1	196970745	['intron_variant']	A	C	0.2	6.70097e-14	17.5306	0.305077	0.040407	yes	cis	P05160	F13B	UPI000013D8E0	1	197008321	197036397	197036397	['study18', 'study20', 'study30', 'study31']	4
6_160863532_T_CP08519_LPA	6_160863532_T_C	rs2048327	6	160863532	['intron_variant']	T	C	0.389	2.21147e-19	10.6445	0.304765	0.0334909	yes	cis	P08519	LPA	UPI0000458AC9	6	160952515	161087407	161085291	['study9', 'study14', 'study33']	3
3_49834767_A_CG3XAK1_MST1	3_49834767_A_C	rs71324996	3	49834767	['intron_variant']	A	C	0.308	3.44066e-18	7.59251	0.304457	0.0346604	yes	cis	G3XAK1	MST1	UPI0000EE2A31	3	49721380	49726934	49726486	['study18', 'study20', 'study22', 'study23', 'study30', 'study31']	6
14_94493416_C_GA0A024R6I7_SERPINA1	14_94493416_C_G	rs73348104	14	94493416	['intron_variant', 'regulatory_region_variant']	C	G	0.116	1.47886e-09	34.1662	0.304276	0.0500737	no	cis	A0A024R6I7	SERPINA1	UPI000000CBEC	14	94843084	94857030	94856974	['study6', 'study14', 'study16', 'study18', 'study20', 'study22', 'study23', 'study30', 'study31']	9
4_187178014_A_TP03951_F11	4_187178014_A_T	rs3775303	4	187178014	['intron_variant']	A	T	0.425	2.07121e-20	20.9085	0.30302	0.032357	yes	cis	P03951	F11	UPI000000D8B7	4	187187099	187210835	187187099	['study18', 'study20', 'study22', 'study28', 'study30', 'study31']	6
9_117304671_C_TP19652_ORM2	9_117304671_C_T	rs7043042	9	117304671	['intergenic_variant']	C	T	0.144	3.81986e-11	9.98346	0.302763	0.0455294	yes	cis	P19652	ORM2	UPI0000052DC9	9	117092149	117095532	117092149	novel	0
7_94517395_C_TP27169_PON1	7_94517395_C_T	rs11770288	7	94517395	['intergenic_variant']	C	T	0.392	2.18622e-19	7.99001	0.301235	0.0330982	yes	cis	P27169	PON1	UPI000013C7FD	7	94926988	95025673	94954019	['study7', 'study9', 'study21', 'study23', 'study33']	5
19_45431636_A_GK7ERI9_APOC1	19_45431636_A_G	rs113345881	19	45431636	['intron_variant,non_coding_transcript_variant']	A	G	0.106	1.54504e-08	14.9599	0.300793	0.0529468	no	cis	K7ERI9	APOC1	UPI0002840C0F	19	45417504	45422606	45417812	['study30', 'study31']	2
16_71244275_A_GP00739_HPR	16_71244275_A_G	rs8047583	16	71244275	['intron_variant']	A	G	0.097	3.59758e-08	28.073	0.30013	0.0542508	no	trans	P00739	HPR	UPI000034ECF8	16	72088522	72111145	72097123	novel	0
1_197450636_T_CB1AKG0_CFHR1	1_197450636_T_C	rs17562659	1	197450636	['downstream_gene_variant', 'regulatory_region_variant']	T	C	0.094	9.88221e-09	13.556	0.300044	0.0521064	no	trans	B1AKG0	CFHR1	UPI00004709E9	1	196788887	196801319	196788911	['study11', 'study14', 'study18', 'study20', 'study23', 'study30', 'study31', 'study33']	8
11_91576094_C_TP06733_ENO1	11_91576094_C_T	rs72972724	11	91576094	['intergenic_variant']	C	T	0.1	3.93913e-08	11.4946	0.299821	0.0543538	no	trans	P06733	ENO1	UPI000013C9AF	1	8921061	8939308	8938749	novel	0
22_22437126_T_CA0A075B6I0_IGLV8-61	22_22437126_T_C	rs5756806	22	22437126	['intergenic_variant']	T	C	0.366	6.0829e-19	20.759	0.299652	0.0333516	yes	cis	A0A075B6I0	IGLV8-61	UPI0001611016	22	22453110	22453622	22453110	novel	0
13_46702462_G_AA0A087WSY5_CPB2	13_46702462_G_A	rs71431400	13	46702462	['intron_variant']	G	A	0.113	1.82934e-09	30.0696	0.299048	0.0494975	no	cis	A0A087WSY5	CPB2	UPI000013C764	13	46627321	46679211	46679161	['study18', 'study20', 'study22', 'study23', 'study30', 'study31', 'study33']	7
16_71933091_T_AP00739_HPR	16_71933091_T_A	rs8055655	16	71933091	['intron_variant']	T	A	0.463	3.28017e-20	11.4082	0.298307	0.0320279	yes	cis	P00739	HPR	UPI000034ECF8	16	72088522	72111145	72097123	novel	0
1_150983279_G_AQ16610_ECM1	1_150983279_G_A	rs34616916	1	150983279	['upstream_gene_variant', 'intron_variant', 'intron_variant,non_coding_transcript_variant']	G	A	0.225	7.72125e-15	71.4753	0.297568	0.037979	yes	trans	Q16610	ECM1	UPI000013D8F2	1	150480538	150486265	150480561	['study6', 'study7', 'study18', 'study20', 'study22', 'study23', 'study30', 'study31', 'study33']	9
19_45522091_C_TP55056_APOC4	19_45522091_C_T	rs57704603	19	45522091	['intron_variant']	C	T	0.097	4.74159e-08	8.45166	0.297415	0.0542443	no	cis	P55056	APOC4	UPI0000125C2A	19	45445495	45452822	45445495	['study33']	1
1_197450636_T_CA0A0D9SG88_CFH	1_197450636_T_C	rs17562659	1	197450636	['downstream_gene_variant', 'regulatory_region_variant']	T	C	0.094	1.25634e-08	84.0985	0.296787	0.0519138	no	trans	A0A0D9SG88	CFH	UPI000002A635	1	196621008	196716634	196621008	['study6', 'study14', 'study18', 'study19', 'study20', 'study22', 'study30', 'study31']	8	Yes
6_29539765_G_AA0A140T912_HLA-C	6_29539765_G_A	rs3025652	6	29539765	['intergenic_variant']	G	A	0.158	4.91389e-11	39.1761	0.296462	0.0448382	yes	trans	A0A140T912	HLA-C	UPI000165DC58	6	31280024	31283395	31283351	novel	0
7_94839667_T_AP27169_PON1	7_94839667_T_A	rs73221984	7	94839667	['intron_variant']	T	A	0.117	3.88138e-09	9.92692	0.296281	0.0500743	no	cis	P27169	PON1	UPI000013C7FD	7	94926988	95025673	94954019	['study7', 'study9', 'study21', 'study23', 'study33']	5
3_186472816_C_TP04196_HRG	3_186472816_C_T	rs1846899	3	186472816	['intergenic_variant']	C	T	0.11	1.23064e-08	17.1741	0.294925	0.0515559	no	cis	P04196	HRG	UPI000012CBC3	3	186378005	186396029	186383741	['study7', 'study18', 'study20', 'study22', 'study23', 'study28', 'study30', 'study31', 'study33']	9
22_22551153_G_CP01721_IGLV6-57	22_22551153_G_C	rs73153741	22	22551153	['intergenic_variant']	G	C	0.121	3.46854e-09	11.6669	0.29462	0.0496357	no	cis	P01721	IGLV6-57	UPI000049DF7D	22	22550113	22550860	22550113	novel	0
3_53059495_T_CQ06033_ITIH3	3_53059495_T_C	rs77058023	3	53059495	['intron_variant', 'regulatory_region_variant']	T	C	0.13	6.60776e-10	23.4765	0.293895	0.0473488	no	cis	Q06033	ITIH3	UPI00005CE290	3	52828784	52843025	52828814	['study7', 'study18', 'study20', 'study21', 'study30', 'study31', 'study32']	7
19_45454766_G_AK7ER74_APOC4-APOC2	19_45454766_G_A	rs7247551	19	45454766	['downstream_gene_variant', 'upstream_gene_variant', 'regulatory_region_variant']	G	A	0.484	1.78346e-20	8.0299	0.293749	0.0313119	yes	cis	K7ER74	APOC4-APOC2	UPI0002840C16	19	45445495	45452822	45445513	novel	0
9_137854663_C_TQ15485_FCN2	9_137854663_C_T	rs62571473	9	137854663	['regulatory_region_variant', 'intergenic_variant']	C	T	0.12	6.83582e-09	19.7487	0.293556	0.0504281	no	cis	Q15485	FCN2	UPI000013E075	9	137772654	137779924	137772658	['study6', 'study7', 'study18', 'study19', 'study20', 'study21', 'study22', 'study28', 'study30', 'study31', 'study32']	11
9_139932927_G_AP07360_C8G	9_139932927_G_A	rs7025728	9	139932927	['downstream_gene_variant']	G	A	0.313	1.02555e-17	58.2233	0.293178	0.0338723	yes	cis	P07360	C8G	UPI0000210FCA	9	139839698	139841426	139839713	['study18', 'study20', 'study21', 'study30', 'study31', 'study33']	6
14_95044218_T_CP05154_SERPINA5	14_95044218_T_C	rs10140610	14	95044218	['upstream_gene_variant']	T	C	0.34	1.90059e-18	25.517	0.292925	0.033087	yes	cis	P05154	SERPINA5	UPI000013E52C	14	95027779	95059457	95027779	['study18', 'study30', 'study31']	3
9_117064559_C_AP19652_ORM2	9_117064559_C_A	rs1249753	9	117064559	['intron_variant']	C	A	0.443	3.25923e-19	10.136	0.292761	0.0323282	yes	cis	P19652	ORM2	UPI0000052DC9	9	117092149	117095532	117092149	novel	0
9_137797399_G_AQ15485_FCN2	9_137797399_G_A	rs11103571	9	137797399	['3_prime_UTR_variant']	G	A	0.264	4.77701e-16	18.5142	0.292139	0.0356756	yes	cis	Q15485	FCN2	UPI000013E075	9	137772654	137779924	137772658	['study6', 'study7', 'study18', 'study19', 'study20', 'study21', 'study22', 'study28', 'study30', 'study31', 'study32']	11
1_57390429_A_GP07360_C8G	1_57390429_A_G	rs587255	1	57390429	['downstream_gene_variant']	A	G	0.35	3.01698e-18	8.44673	0.291765	0.0331575	yes	trans	P07360	C8G	UPI0000210FCA	9	139839698	139841426	139839713	['study18', 'study20', 'study30', 'study31']	4
6_133031252_C_AO95497_VNN1	6_133031252_C_A	rs7742200	6	133031252	['intron_variant']	C	A	0.35	2.0205e-18	18.925	0.291563	0.0329596	yes	cis	O95497	VNN1	UPI000013C91E	6	133002729	133035188	133035188	['study23']	1
11_57332643_A_GP05155_SERPING1	11_57332643_A_G	rs12292224	11	57332643	['intron_variant']	A	G	0.134	4.13756e-10	93.6348	0.291394	0.0463877	no	cis	P05155	SERPING1	UPI000000123F	11	57364860	57382326	57364991	['study18', 'study19', 'study20', 'study22', 'study28', 'study30', 'study31']	7
3_186230003_T_CP02765_AHSG	3_186230003_T_C	rs745588	3	186230003	['intergenic_variant']	T	C	0.186	3.90697e-12	15.2219	0.291292	0.0416995	yes	cis	P02765	AHSG	UPI000013D9D0	3	186330712	186339107	186330712	['study11', 'study14', 'study16', 'study18', 'study19', 'study20', 'study21', 'study22', 'study23', 'study30', 'study31', 'study33']	12
19_59056752_G_CQ15166_PON3	19_59056752_G_C	rs2305122	19	59056752	['upstream_gene_variant', 'intron_variant', 'regulatory_region_variant']	G	C	0.191	2.78563e-12	9.96756	0.291215	0.0414008	yes	trans	Q15166	PON3	UPI00000743F1	7	94989256	95025680	95025673	['study32']	1
19_24506402_G_AQ96KN2_CNDP1	19_24506402_G_A	rs11085667	19	24506402	['intergenic_variant']	G	A	0.436	2.54438e-18	15.3801	0.290754	0.0329682	yes	trans	Q96KN2	CNDP1	UPI0000141054	18	72201675	72254448	72201675	['study18', 'study20', 'study22', 'study30', 'study31', 'study32']	6
3_133558154_A_CP02787_TF	3_133558154_A_C	rs2280673	3	133558154	['intron_variant']	A	C	0.32	9.12137e-17	22.2755	0.290195	0.0345768	yes	cis	P02787	TF	UPI000013D5A6	3	133464800	133497850	133464800	['study11', 'study16', 'study18', 'study20', 'study30', 'study31', 'study33']	7
10_20138208_G_AA0A0A0MRJ7_F5	10_20138208_G_A	rs17677605	10	20138208	['intron_variant']	G	A	0.248	1.48778e-14	11.1103	0.289956	0.0374157	yes	trans	A0A0A0MRJ7	F5	UPI0000070F01	1	169483404	169555826	169555826	['study30', 'study31']	2
14_95072701_A_GP05154_SERPINA5	14_95072701_A_G	rs1955658	14	95072701	['regulatory_region_variant', 'intergenic_variant']	A	G	0.32	2.00466e-17	21.0476	0.289292	0.0337342	yes	cis	P05154	SERPINA5	UPI000013E52C	14	95027779	95059457	95027779	['study18', 'study30', 'study31']	3
9_137806783_G_AQ15485_FCN2	9_137806783_G_A	rs3012789	9	137806783	['intron_variant']	G	A	0.369	2.68312e-18	9.94881	0.288817	0.0327715	yes	cis	Q15485	FCN2	UPI000013E075	9	137772654	137779924	137772658	['study6', 'study7', 'study18', 'study19', 'study20', 'study21', 'study22', 'study28', 'study30', 'study31', 'study32']	11
19_40441024_T_CQ9Y6R7_FCGBP	19_40441024_T_C	rs7249890	19	40441024	['upstream_gene_variant', 'TF_binding_site_variant']	T	C	0.117	4.59437e-09	9.70249	0.288278	0.048956	no	cis	Q9Y6R7	FCGBP	UPI00001B0455	19	40353963	40440533	40440533	novel	0
12_7053362_A_GP09871_C1S	12_7053362_A_G	rs915997	12	7053362	['downstream_gene_variant', 'intron_variant', 'upstream_gene_variant', 'intron_variant,non_coding_transcript_variant', 'regulatory_region_variant']	A	G	0.131	2.46037e-09	10.3664	0.287085	0.0479051	no	cis	P09871	C1S	UPI0000126BF6	12	7096351	7178336	7096351	['study20', 'study30', 'study31']	3
9_136323632_C_AP33151_CDH5	9_136323632_C_A	rs2073937	9	136323632	['upstream_gene_variant', 'intron_variant', 'intron_variant,non_coding_transcript_variant', 'regulatory_region_variant']	C	A	0.143	6.73018e-10	11.3807	0.286883	0.046241	no	trans	P33151	CDH5	UPI000016B272	16	66400533	66438686	66400533	['study5', 'study6', 'study8', 'study18', 'study19', 'study20', 'study22', 'study24', 'study30', 'study31', 'study32']	11
7_95035950_G_TQ15166_PON3	7_95035950_G_T	rs10487133	7	95035950	['intron_variant']	G	T	0.131	3.87692e-09	20.5622	0.285203	0.0482004	no	cis	Q15166	PON3	UPI00000743F1	7	94989256	95025680	95025673	['study5', 'study8', 'study21', 'study24', 'study32']	5
2_70441775_A_CQ9UHG3_PCYOX1	2_70441775_A_C	rs2305144	2	70441775	['intron_variant', 'downstream_gene_variant', 'intron_variant,non_coding_transcript_variant', 'regulatory_region_variant']	A	C	0.413	1.93925e-18	7.74915	0.285108	0.0322125	yes	cis	Q9UHG3	PCYOX1	UPI0000048F25	2	70484518	70508323	70485269	['study18', 'study20', 'study30', 'study31']	4
10_54684217_G_AP11226_MBL2	10_54684217_G_A	rs10508977	10	54684217	['intergenic_variant']	G	A	0.129	2.49607e-09	8.60056	0.284645	0.0475168	no	cis	P11226	MBL2	UPI0000035011	10	54525140	54531460	54531460	['study7', 'study18', 'study19', 'study20', 'study22', 'study23', 'study25', 'study30', 'study31']	9
7_95133443_T_CP27169_PON1	7_95133443_T_C	rs73235069	7	95133443	['intron_variant', 'regulatory_region_variant']	T	C	0.123	9.78275e-09	7.66587	0.284618	0.0494127	no	cis	P27169	PON1	UPI000013C7FD	7	94926988	95025673	94954019	['study7', 'study9', 'study21', 'study23', 'study33']	5
3_165502712_G_AP06276_BCHE	3_165502712_G_A	rs2140086	3	165502712	['intron_variant', 'intron_variant,non_coding_transcript_variant']	G	A	0.112	2.5556e-08	9.28871	0.284227	0.0508193	no	cis	P06276	BCHE	UPI0000127866	3	165490692	165555260	165555260	['study9', 'study18', 'study20', 'study30', 'study31']	5
20_3450811_G_AO75882_ATRN	20_3450811_G_A	rs1552323	20	3450811	['upstream_gene_variant', 'regulatory_region_variant']	G	A	0.13	2.33553e-09	39.3067	0.283672	0.0472677	no	cis	O75882	ATRN	UPI000012661C	20	3451687	3631769	3451687	['study30', 'study31']	2
16_72469463_C_TP00738_HP	16_72469463_C_T	rs212165	16	72469463	['intron_variant,non_coding_transcript_variant']	C	T	0.125	7.28533e-09	21.3769	0.282892	0.0486869	no	cis	P00738	HP	UPI000012CB71	16	72088491	72094954	72088494	['study11', 'study16', 'study18', 'study19', 'study20', 'study22', 'study28', 'study30', 'study31', 'study33']	10
9_136152009_G_AP33151_CDH5	9_136152009_G_A	rs8176635	9	136152009	['upstream_gene_variant']	G	A	0.329	1.90793e-16	22.9189	0.282457	0.0340211	yes	trans	P33151	CDH5	UPI000016B272	16	66400533	66438686	66400533	['study5', 'study6', 'study8', 'study18', 'study19', 'study20', 'study22', 'study24', 'study30', 'study31', 'study32']	11
2_95449086_C_TP04430_IGKV1-16	2_95449086_C_T	rs4338989	2	95449086	['intron_variant,non_coding_transcript_variant']	C	T	0.21	3.96482e-13	9.57932	0.281828	0.0385638	yes	trans	P04430	IGKV1-16	UPI000173A597	2	89399352	89399854	89399854	novel	0
11_18264756_T_CP35542_SAA4	11_18264756_T_C	rs1520885	11	18264756	['intron_variant', 'downstream_gene_variant', 'intron_variant,non_coding_transcript_variant']	T	C	0.148	3.1479e-10	24.0906	0.281059	0.0444367	no	cis	P35542	SAA4	UPI00001AEA25	11	18252896	18258440	18258440	['study16', 'study21', 'study30', 'study31']	4
22_22554006_A_GA0A075B6I0_IGLV8-61	22_22554006_A_G	rs9607668	22	22554006	['intergenic_variant']	A	G	0.46	3.54059e-18	11.3844	0.28018	0.0319089	yes	cis	A0A075B6I0	IGLV8-61	UPI0001611016	22	22453110	22453622	22453110	novel	0
1_150782797_C_TQ16610_ECM1	1_150782797_C_T	rs10847	1	150782797	['upstream_gene_variant', '3_prime_UTR_variant']	C	T	0.269	3.46583e-14	19.9087	0.279277	0.0365638	yes	cis	Q16610	ECM1	UPI000013D8F2	1	150480538	150486265	150480561	['study6', 'study7', 'study18', 'study20', 'study22', 'study23', 'study30', 'study31', 'study33']	9
10_101688718_T_AP22792_CPN2	10_101688718_T_A	rs59066911	10	101688718	['intron_variant', 'intron_variant,non_coding_transcript_variant', 'regulatory_region_variant']	T	A	0.15	7.89464e-10	10.089	0.27882	0.045128	no	trans	P22792	CPN2	UPI0001AE76B7	3	194060494	194072057	194072057	['study20', 'study30']	2
9_139834195_C_TP07358_C8B	9_139834195_C_T	rs4880169	9	139834195	['downstream_gene_variant', 'regulatory_region_variant']	C	T	0.136	5.07976e-09	18.3821	0.277745	0.0473032	no	trans	P07358	C8B	UPI000013C9B2	1	57394883	57431813	57431688	novel	0
12_7053362_A_GA0A3B3ISR2_C1R	12_7053362_A_G	rs915997	12	7053362	['downstream_gene_variant', 'intron_variant', 'upstream_gene_variant', 'intron_variant,non_coding_transcript_variant', 'regulatory_region_variant']	A	G	0.131	8.53051e-09	27.6331	0.27774	0.0480228	no	cis	A0A3B3ISR2	C1R	UPI0002B8322A	12	7187513	7245203	7189410	['study18', 'study20', 'study22', 'study30', 'study31']	5
1_196886223_C_TP05160_F13B	1_196886223_C_T	rs61818956	1	196886223	['intron_variant']	C	T	0.175	1.1262e-10	8.63491	0.276458	0.0426294	yes	cis	P05160	F13B	UPI000013D8E0	1	197008321	197036397	197036397	['study18', 'study20', 'study30', 'study31']	4
22_22486827_T_CA0A075B6I0_IGLV8-61	22_22486827_T_C	rs5756990	22	22486827	['intergenic_variant']	T	C	0.143	4.52379e-09	8.72474	0.276367	0.0469125	no	cis	A0A075B6I0	IGLV8-61	UPI0001611016	22	22453110	22453622	22453110	novel	0
16_71537252_A_GP00738_HP	16_71537252_A_G	rs35753438	16	71537252	['intergenic_variant']	A	G	0.142	3.57492e-09	9.10267	0.276359	0.0465989	no	trans	P00738	HP	UPI000012CB71	16	72088491	72094954	72088494	['study11', 'study16', 'study18', 'study19', 'study20', 'study22', 'study28', 'study30', 'study31', 'study33']	10
16_72214974_C_TQ8WUD1_RAB2B	16_72214974_C_T	rs217179	16	72214974	['intergenic_variant']	C	T	0.123	2.14768e-08	8.24306	0.275282	0.0489521	no	trans	Q8WUD1	RAB2B	UPI000013316C	14	21927179	21945132	21945132	novel	0
9_140079975_C_AP07360_C8G	9_140079975_C_A	rs76044090	9	140079975	['upstream_gene_variant', 'intron_variant']	C	A	0.212	1.55134e-12	7.39089	0.275036	0.038643	yes	cis	P07360	C8G	UPI0000210FCA	9	139839698	139841426	139839713	['study18', 'study20', 'study21', 'study30', 'study31', 'study33']	6
14_58294460_T_GP05546_SERPIND1	14_58294460_T_G	rs8009953	14	58294460	['intron_variant', 'intron_variant,non_coding_transcript_variant']	T	G	0.117	4.37527e-08	7.5082	0.274723	0.0499741	no	trans	P05546	SERPIND1	UPI000012C603	22	21128167	21142008	21128167	novel	0
14_94883137_C_TA0A024R6I7_SERPINA1	14_94883137_C_T	rs7156347	14	94883137	['intergenic_variant']	C	T	0.22	2.25424e-12	7.7594	0.274347	0.0388359	yes	cis	A0A024R6I7	SERPINA1	UPI000000CBEC	14	94843084	94857030	94856974	['study6', 'study14', 'study16', 'study18', 'study20', 'study22', 'study23', 'study30', 'study31']	9
9_136350992_G_AP33151_CDH5	9_136350992_G_A	rs28453139	9	136350992	['regulatory_region_variant', 'intergenic_variant']	G	A	0.177	6.99106e-11	23.241	0.27353	0.0417078	yes	trans	P33151	CDH5	UPI000016B272	16	66400533	66438686	66400533	['study5', 'study6', 'study8', 'study18', 'study19', 'study20', 'study22', 'study24', 'study30', 'study31', 'study32']	11
4_187234174_A_GH0YAC1_KLKB1	4_187234174_A_G	rs11939280	4	187234174	['intron_variant,non_coding_transcript_variant']	A	G	0.123	3.10314e-08	8.33777	0.273114	0.049134	no	cis	H0YAC1	KLKB1	UPI0001D3BA87	4	187130133	187179625	187130133	['study7', 'study9', 'study18', 'study20', 'study22', 'study30', 'study31']	7
1_161529191_T_AP19823_ITIH2	1_161529191_T_A	rs4040185	1	161529191	['intergenic_variant']	T	A	0.128	3.02163e-08	7.38623	0.272788	0.0490336	no	trans	P19823	ITIH2	UPI000036665E	10	7745232	7791483	7745232	novel	0
1_197311241_C_TA0A0D9SG88_CFH	1_197311241_C_T	rs2786105	1	197311241	['intron_variant', 'intron_variant,non_coding_transcript_variant']	C	T	0.233	2.77525e-13	7.66803	0.272111	0.0369854	yes	trans	A0A0D9SG88	CFH	UPI000002A635	1	196621008	196716634	196621008	['study6', 'study14', 'study18', 'study19', 'study20', 'study22', 'study30', 'study31']	8	Yes
3_53059495_T_CQ14624_ITIH4	3_53059495_T_C	rs77058023	3	53059495	['intron_variant', 'regulatory_region_variant']	T	C	0.13	7.10942e-09	10.7168	0.271268	0.0466529	no	cis	Q14624	ITIH4	UPI000013D6C3	3	52846991	52865495	52864755	['study20', 'study21', 'study22', 'study30', 'study31']	5
16_71537252_A_GO14791_APOL1	16_71537252_A_G	rs35753438	16	71537252	['intergenic_variant']	A	G	0.142	6.09549e-09	72.6023	0.270747	0.0463548	no	trans	O14791	APOL1	UPI000013DFEA	22	36649056	36663576	36649056	['study18', 'study19', 'study20', 'study22', 'study28', 'study30', 'study31']	7
3_186432214_G_CP01042_KNG1	3_186432214_G_C	rs2889832	3	186432214	['upstream_gene_variant']	G	C	0.368	1.19505e-16	13.6715	0.269292	0.0322127	yes	cis	P01042	KNG1	UPI000013D5AC	3	186435065	186461743	186435120	['study7', 'study18', 'study20', 'study21', 'study22', 'study30', 'study31']	7
5_176766177_A_GP00748_F12	5_176766177_A_G	rs4976685	5	176766177	['intron_variant', 'regulatory_region_variant']	A	G	0.325	3.70115e-15	9.07402	0.268962	0.0339174	yes	cis	P00748	F12	UPI000048055F	5	176829141	176836577	176836577	['study21', 'study23', 'study33']	3
14_94576592_C_GA0A024R6I7_SERPINA1	14_94576592_C_G	rs73336839	14	94576592	['upstream_gene_variant']	C	G	0.181	3.19981e-10	18.2018	0.268825	0.0425197	no	cis	A0A024R6I7	SERPINA1	UPI000000CBEC	14	94843084	94857030	94856974	['study6', 'study14', 'study16', 'study18', 'study20', 'study22', 'study23', 'study30', 'study31']	9
3_53059495_T_CQ7Z7M9_GALNT5	3_53059495_T_C	rs77058023	3	53059495	['intron_variant', 'regulatory_region_variant']	T	C	0.13	1.42126e-08	52.5796	0.267356	0.0469412	no	trans	Q7Z7M9	GALNT5	UPI000019AD19	2	158114110	158170723	158114110	novel	0
14_95104768_G_TP01011_SERPINA3	14_95104768_G_T	rs12888440	14	95104768	['upstream_gene_variant', 'regulatory_region_variant']	G	T	0.436	4.35341e-16	17.4337	0.267268	0.0325924	yes	cis	P01011	SERPINA3	UPI000012509B	14	95078714	95090392	95078721	['study6', 'study18', 'study20', 'study22', 'study30', 'study31']	6
6_135440657_A_GP69891_HBG1	6_135440657_A_G	rs6924609	6	135440657	['intergenic_variant']	A	G	0.24	1.2483e-12	21.627	0.267267	0.0373903	yes	trans	P69891	HBG1	UPI00000711A9	11	5269313	5271122	5271122	novel	0
18_47119423_T_CP02647_APOA1	18_47119423_T_C	rs8091573	18	47119423	['3_prime_UTR_variant']	T	C	0.132	2.10774e-08	7.56181	0.267018	0.0474548	no	trans	P02647	APOA1	UPI000002C911	11	116706467	116708666	116708302	novel	0
3_165631805_G_AP06276_BCHE	3_165631805_G_A	rs1837232	3	165631805	['intergenic_variant']	G	A	0.38	1.75579e-15	7.96491	0.266985	0.0332689	yes	cis	P06276	BCHE	UPI0000127866	3	165490692	165555260	165555260	['study9', 'study18', 'study20', 'study30', 'study31']	5
1_57374534_A_GP07358_C8B	1_57374534_A_G	rs624298	1	57374534	['intron_variant', 'regulatory_region_variant']	A	G	0.259	1.49617e-13	8.21499	0.266439	0.0358038	yes	cis	P07358	C8B	UPI000013C9B2	1	57394883	57431813	57431688	novel	0
19_23729342_A_TQ96KN2_CNDP1	19_23729342_A_T	rs12460679	19	23729342	['intergenic_variant']	A	T	0.335	7.61024e-15	9.17995	0.265516	0.03388	yes	trans	Q96KN2	CNDP1	UPI0000141054	18	72201675	72254448	72201675	['study18', 'study20', 'study22', 'study30', 'study31', 'study32']	6
1_109821797_G_AP04114_APOB	1_109821797_G_A	rs4970836	1	109821797	['downstream_gene_variant']	G	A	0.239	5.59846e-13	14.582	0.264006	0.0363629	yes	trans	P04114	APOB	UPI0000141B94	2	21224301	21266945	21266945	['study9', 'study20', 'study30', 'study31']	4
16_72347389_A_GO75460_ERN1	16_72347389_A_G	rs17669981	16	72347389	['intron_variant,non_coding_transcript_variant', 'regulatory_region_variant']	A	G	0.147	3.22464e-09	10.3742	0.263207	0.0442528	no	trans	O75460	ERN1	UPI0000201263	17	62116502	62208179	62207485	novel	0
9_137761104_A_GQ15485_FCN2	9_137761104_A_G	rs4073505	9	137761104	['intron_variant,non_coding_transcript_variant']	A	G	0.296	2.04221e-13	9.67807	0.262491	0.0354753	yes	cis	Q15485	FCN2	UPI000013E075	9	137772654	137779924	137772658	['study6', 'study7', 'study18', 'study19', 'study20', 'study21', 'study22', 'study28', 'study30', 'study31', 'study32']	11
14_95063174_A_GP05154_SERPINA5	14_95063174_A_G	rs4062	14	95063174	['downstream_gene_variant']	A	G	0.317	2.8346e-14	8.16521	0.262463	0.034243	yes	cis	P05154	SERPINA5	UPI000013E52C	14	95027779	95059457	95027779	['study18', 'study30', 'study31']	3
19_27764852_C_GQ96KN2_CNDP1	19_27764852_C_G	rs73016568	19	27764852	['intergenic_variant']	C	G	0.162	3.61747e-09	28.3853	0.262392	0.0442586	no	trans	Q96KN2	CNDP1	UPI0000141054	18	72201675	72254448	72201675	['study20', 'study31', 'study32']	3
20_35048632_G_AQ9UNN8_PROCR	20_35048632_G_A	rs906466	20	35048632	['intron_variant']	G	A	0.201	3.7152e-11	7.86003	0.262248	0.039412	yes	trans	Q9UNN8	PROCR	UPI000012A08E	20	33759876	33765165	33759876	novel	0
19_45382034_A_GP02649_APOE	19_45382034_A_G	rs6859	19	45382034	['intron_variant', '3_prime_UTR_variant', 'regulatory_region_variant']	A	G	0.425	1.40864e-15	31.6713	0.260556	0.0323552	yes	cis	P02649	APOE	UPI0000044948	19	45409011	45412650	45409011	['study6', 'study14', 'study16', 'study18', 'study19', 'study20', 'study22', 'study30', 'study31', 'study33']	10
5_135467309_C_GQ15582_TGFBI	5_135467309_C_G	rs9327743	5	135467309	['upstream_gene_variant', 'intron_variant,non_coding_transcript_variant']	C	G	0.282	2.34444e-13	14.1336	0.259993	0.0352275	yes	cis	Q15582	TGFBI	UPI0000000C6A	5	135364584	135399507	135364584	['study18', 'study19', 'study22', 'study28', 'study30', 'study31', 'study32']	7
4_187085945_C_GH0YAC1_KLKB1	4_187085945_C_G	rs2241818	4	187085945	['intron_variant']	C	G	0.178	2.26417e-09	14.7555	0.258869	0.043098	no	cis	H0YAC1	KLKB1	UPI0001D3BA87	4	187130133	187179625	187130133	['study7', 'study9', 'study18', 'study20', 'study22', 'study30', 'study31']	7
2_89074333_T_CA0A0B4J2D9_IGKV1D-13	2_89074333_T_C	rs17038731	2	89074333	['intron_variant,non_coding_transcript_variant']	T	C	0.373	1.16189e-14	7.30151	0.258456	0.0332125	yes	trans	A0A0B4J2D9	IGKV1D-13	UPI0000115E40	2	90192768	90193424	90192768	novel	0
2_88847008_T_CA0A0B4J2D9_IGKV1D-13	2_88847008_T_C	rs4331500	2	88847008	['intron_variant,non_coding_transcript_variant']	T	C	0.319	6.92783e-14	13.2397	0.258299	0.0342316	yes	trans	A0A0B4J2D9	IGKV1D-13	UPI0000115E40	2	90192768	90193424	90192768	novel	0
3_186454827_G_AA0A0C4DFP6_CRTAC1	3_186454827_G_A	rs5030068	3	186454827	['intron_variant']	G	A	0.414	4.20199e-15	15.9226	0.258067	0.0326105	yes	trans	A0A0C4DFP6	CRTAC1	UPI00000475AD	10	99624757	99790585	99771094	['study18', 'study20', 'study25', 'study30', 'study31', 'study32']	6
14_95138406_G_CP01011_SERPINA3	14_95138406_G_C	rs12890242	14	95138406	['regulatory_region_variant', 'intergenic_variant']	G	C	0.412	3.32119e-15	16.5907	0.257857	0.0324602	yes	cis	P01011	SERPINA3	UPI000012509B	14	95078714	95090392	95078721	['study6', 'study18', 'study20', 'study22', 'study30', 'study31']	6
3_51903914_A_GG3XAK1_MST1	3_51903914_A_G	rs4280629	3	51903914	['downstream_gene_variant', 'upstream_gene_variant']	A	G	0.198	4.09681e-10	9.53233	0.257597	0.0409973	no	trans	G3XAK1	MST1	UPI0000EE2A31	3	49721380	49726934	49726486	['study20', 'study30']	2
19_40406403_C_TQ9Y6R7_FCGBP	19_40406403_C_T	rs1599892970	19	40406403	['intron_variant']	C	T	0.371	6.83882e-15	21.3497	0.257039	0.0327405	yes	cis	Q9Y6R7	FCGBP	UPI00001B0455	19	40353963	40440533	40440533	novel	0
6_74404886_T_GQ6YHK3_CD109	6_74404886_T_G	rs3846755	6	74404886	['upstream_gene_variant', 'non_coding_transcript_exon_variant', 'regulatory_region_variant']	T	G	0.181	7.27842e-10	20.2748	0.25633	0.0414003	no	cis	Q6YHK3	CD109	UPI000013DE92	6	74405508	74538040	74405827	['study18', 'study19', 'study20', 'study22', 'study27', 'study30', 'study31', 'study32']	8
6_160962503_T_CP00747_PLG	6_160962503_T_C	rs7767084	6	160962503	['intron_variant']	T	C	0.168	3.75381e-09	9.13796	0.256241	0.0432662	no	cis	P00747	PLG	UPI000000D8B8	6	161123270	161174347	161123274	['study18', 'study19', 'study20', 'study22', 'study30', 'study31']	6
1_159689323_T_CP02741_CRP	1_159689323_T_C	rs3122012	1	159689323	['upstream_gene_variant']	T	C	0.311	2.92794e-13	13.0405	0.255957	0.0348246	yes	cis	P02741	CRP	UPI0000128478	1	159682079	159684379	159684379	['study9', 'study18', 'study19', 'study20', 'study22', 'study30', 'study31']	7
17_16875636_C_AH7BY35_RYR2	17_16875636_C_A	rs4985754	17	16875636	['upstream_gene_variant', 'downstream_gene_variant']	C	A	0.142	3.55186e-08	18.2159	0.25574	0.0462079	no	trans	H7BY35	RYR2	UPI0002065B96	1	237205505	237997288	237430900	novel	0
3_186383180_C_TH0YAC1_KLKB1	3_186383180_C_T	rs9814412	3	186383180	['upstream_gene_variant', 'regulatory_region_variant']	C	T	0.247	2.26704e-11	106.744	0.255366	0.0379557	yes	trans	H0YAC1	KLKB1	UPI0001D3BA87	4	187130133	187179625	187130133	['study9', 'study18', 'study20', 'study22', 'study30', 'study31']	6
1_27699449_A_TO75636_FCN3	1_27699449_A_T	rs10794501	1	27699449	['intron_variant', 'regulatory_region_variant']	A	T	0.243	9.32436e-12	8.93743	0.255086	0.0371889	yes	cis	O75636	FCN3	UPI00000343FF	1	27695603	27701315	27701315	['study6', 'study7', 'study16', 'study18', 'study20', 'study22', 'study30', 'study31', 'study33']	9
14_95098783_G_AP01011_SERPINA3	14_95098783_G_A	rs11622010	14	95098783	['intergenic_variant']	G	A	0.159	8.64526e-09	12.5659	0.254051	0.0439441	no	cis	P01011	SERPINA3	UPI000012509B	14	95078714	95090392	95078721	['study6', 'study18', 'study20', 'study22', 'study30', 'study31']	6
6_160876394_T_CP08519_LPA	6_160876394_T_C	rs2504925	6	160876394	['downstream_gene_variant']	T	C	0.206	1.96543e-10	37.356	0.253999	0.0396947	no	cis	P08519	LPA	UPI0000458AC9	6	160952515	161087407	161085291	['study9', 'study14', 'study33']	3
14_94989658_C_TP05154_SERPINA5	14_94989658_C_T	rs61978272	14	94989658	['intergenic_variant']	C	T	0.268	1.27552e-11	38.5598	0.253817	0.0372537	yes	cis	P05154	SERPINA5	UPI000013E52C	14	95027779	95059457	95027779	['study18', 'study30', 'study31']	3
22_23263708_T_GP01715_IGLV3-1	22_23263708_T_G	rs737885	22	23263708	['regulatory_region_variant', 'intergenic_variant']	T	G	0.357	3.04083e-14	20.2379	0.253349	0.0330941	yes	cis	P01715	IGLV3-1	UPI000173A2D0	22	23222886	23223576	23222886	novel	0
4_155487221_G_CP02679_FGG	4_155487221_G_C	rs2042642	4	155487221	['intron_variant']	G	C	0.196	2.89015e-10	8.86658	0.25309	0.0399297	no	cis	P02679	FGG	UPI000012A78D	4	155525286	155534119	155533800	['study9', 'study20', 'study30', 'study31']	4
3_186397474_G_AP01042_KNG1	3_186397474_G_A	rs6444156	3	186397474	['downstream_gene_variant']	G	A	0.242	1.18949e-11	17.5886	0.252466	0.0369995	yes	cis	P01042	KNG1	UPI000013D5AC	3	186435065	186461743	186435120	['study7', 'study18', 'study20', 'study21', 'study22', 'study30', 'study31']	7
3_186212977_C_TP02765_AHSG	3_186212977_C_T	rs7642903	3	186212977	['upstream_gene_variant', 'regulatory_region_variant']	C	T	0.358	3.92452e-14	48.6791	0.252237	0.0330951	yes	cis	P02765	AHSG	UPI000013D9D0	3	186330712	186339107	186330712	['study11', 'study14', 'study16', 'study18', 'study19', 'study20', 'study21', 'study22', 'study23', 'study30', 'study31', 'study33']	12
3_50481035_G_TG3XAK1_MST1	3_50481035_G_T	rs11917269	3	50481035	['intron_variant', 'regulatory_region_variant']	G	T	0.262	9.72022e-12	7.96634	0.251669	0.0367232	yes	trans	G3XAK1	MST1	UPI0000EE2A31	3	49721380	49726934	49726486	['study18', 'study20', 'study22', 'study23', 'study30', 'study31']	6
4_3462194_A_GD6RAR4_HGFAC	4_3462194_A_G	rs1076903	4	3462194	['upstream_gene_variant']	A	G	0.227	4.75724e-11	11.0742	0.251445	0.0380014	yes	cis	D6RAR4	HGFAC	UPI0001D3B0DD	4	3443614	3451211	3443702	['study18', 'study20', 'study22', 'study30', 'study31']	5
1_197180924_G_AP05160_F13B	1_197180924_G_A	rs6669658	1	197180924	['intron_variant']	G	A	0.182	2.94481e-09	13.1594	0.251385	0.0421579	no	cis	P05160	F13B	UPI000013D8E0	1	197008321	197036397	197036397	['study18', 'study20', 'study30', 'study31']	4
3_186296878_T_AP02765_AHSG	3_186296878_T_A	rs11714927	3	186296878	['intron_variant', 'intron_variant,non_coding_transcript_variant']	T	A	0.383	1.05563e-13	7.50872	0.250956	0.0335103	yes	cis	P02765	AHSG	UPI000013D9D0	3	186330712	186339107	186330712	['study11', 'study14', 'study16', 'study18', 'study19', 'study20', 'study21', 'study22', 'study23', 'study30', 'study31', 'study33']	12
14_95052627_T_CP29622_SERPINA4	14_95052627_T_C	rs2069963	14	95052627	['intron_variant']	T	C	0.29	4.25827e-12	8.81972	0.24984	0.0358291	yes	cis	P29622	SERPINA4	UPI000000CBEF	14	95027428	95036250	95027428	['study18', 'study19', 'study20', 'study22', 'study30', 'study31']	6
20_33905619_G_AQ9UNN8_PROCR	20_33905619_G_A	rs1406948	20	33905619	['intron_variant']	G	A	0.394	1.32148e-13	9.37084	0.248414	0.0333061	yes	cis	Q9UNN8	PROCR	UPI000012A08E	20	33759876	33765165	33759876	novel	0
10_101804425_A_GP15169_CPN1	10_101804425_A_G	rs117227223	10	101804425	['intron_variant', 'regulatory_region_variant']	A	G	0.188	2.84531e-09	8.90609	0.247914	0.0415359	no	cis	P15169	CPN1	UPI00000012AC	10	101801950	101841634	101841634	novel	0
17_26710570_G_AP22792_CPN2	17_26710570_G_A	rs34660379	17	26710570	['intron_variant']	G	A	0.179	2.74706e-09	20.3141	0.24791	0.0414948	no	trans	P22792	CPN2	UPI0001AE76B7	3	194060494	194072057	194072057	['study18', 'study20', 'study30', 'study31']	4
11_123361397_G_AO43866_CD5L	11_123361397_G_A	rs735665	11	123361397	['intron_variant', 'regulatory_region_variant']	G	A	0.224	2.91762e-10	7.72371	0.247213	0.0390117	no	trans	O43866	CD5L	UPI000012738C	1	157800704	157868046	157811588	novel	0
8_55451193_T_CO75636_FCN3	8_55451193_T_C	rs28615248	8	55451193	['intergenic_variant']	T	C	0.207	3.3415e-10	7.39976	0.246804	0.039079	no	trans	O75636	FCN3	UPI00000343FF	1	27695603	27701315	27701315	['study18', 'study20', 'study30', 'study31']	4
16_71997500_G_AP00738_HP	16_71997500_G_A	rs35069141	16	71997500	['intron_variant']	G	A	0.186	2.4102e-09	10.2659	0.246223	0.0410633	no	cis	P00738	HP	UPI000012CB71	16	72088491	72094954	72088494	['study11', 'study16', 'study18', 'study19', 'study20', 'study22', 'study28', 'study30', 'study31', 'study33']	10
7_75638421_G_AP04792_HSPB1	7_75638421_G_A	rs59882870	7	75638421	['intron_variant', 'intron_variant,non_coding_transcript_variant']	G	A	0.173	5.10943e-09	39.0401	0.245322	0.0417883	no	cis	P04792	HSPB1	UPI000004D118	7	75931861	75933612	75931861	['study4', 'study10', 'study12', 'study18', 'study20', 'study22', 'study30', 'study31', 'study32']	9
16_72615600_G_AP05546_SERPIND1	16_72615600_G_A	rs113816145	16	72615600	['intron_variant,non_coding_transcript_variant']	G	A	0.148	2.9937e-08	27.6817	0.244709	0.0439734	no	trans	P05546	SERPIND1	UPI000012C603	22	21128167	21142008	21128167	['study6', 'study18', 'study20', 'study22', 'study30', 'study31', 'study33']	7
6_24462672_C_TP80108_GPLD1	6_24462672_C_T	rs10946702	6	24462672	['intron_variant']	C	T	0.3	5.83178e-12	40.0132	0.244475	0.03529	yes	cis	P80108	GPLD1	UPI000013C91C	6	24424793	24495433	24489850	novel	0
1_197050844_A_GB1AKG0_CFHR1	1_197050844_A_G	rs72736474	1	197050844	['downstream_gene_variant']	A	G	0.428	1.03317e-13	10.9111	0.244244	0.0326014	yes	cis	B1AKG0	CFHR1	UPI00004709E9	1	196788887	196801319	196788911	['study11', 'study14', 'study18', 'study20', 'study23', 'study30', 'study31', 'study33']	8
9_137820663_C_AQ15485_FCN2	9_137820663_C_A	rs3012795	9	137820663	['intergenic_variant']	C	A	0.338	2.15337e-12	7.82898	0.243529	0.0344415	yes	cis	Q15485	FCN2	UPI000013E075	9	137772654	137779924	137772658	['study6', 'study7', 'study18', 'study19', 'study20', 'study21', 'study22', 'study28', 'study30', 'study31', 'study32']	11
11_123361397_G_AA0A1B0GUU9_IGHM	11_123361397_G_A	rs735665	11	123361397	['intron_variant', 'regulatory_region_variant']	G	A	0.224	6.27696e-10	8.53806	0.242793	0.0390641	no	trans	A0A1B0GUU9	IGHM	UPI000173A6A1	14	106320349	106322323	106322323	['study31']	1
16_56991363_C_TO95445-2_APOM	16_56991363_C_T	rs183130	16	56991363	['upstream_gene_variant']	C	T	0.332	4.89543e-13	11.6633	0.242566	0.0333245	yes	trans	O95445-2	APOM	UPI00004702A2	6	31610134	31615927	31610134	['study20', 'study30', 'study31', 'study32']	4
3_133587476_T_CP02787_TF	3_133587476_T_C	rs9845729	3	133587476	['intron_variant', 'regulatory_region_variant']	T	C	0.174	3.02999e-08	7.96037	0.242404	0.043576	no	cis	P02787	TF	UPI000013D5A6	3	133464800	133497850	133464800	['study11', 'study16', 'study18', 'study20', 'study30', 'study31', 'study33']	7
3_192255849_C_TC9JF17_APOD	3_192255849_C_T	rs112181190	3	192255849	['intron_variant']	C	T	0.175	1.16113e-08	11.2905	0.242146	0.0422554	no	trans	C9JF17	APOD	UPI000198CC59	3	195295573	195311076	195310811	novel	0
6_29628883_C_GP0C0L5_C4B_2	6_29628883_C_G	rs2535260	6	29628883	['intron_variant', 'regulatory_region_variant']	C	G	0.173	2.55415e-08	11.7815	0.241519	0.0431823	no	trans	P0C0L5	C4B	UPI000016A806	6	31937353	31951642	31937353	novel	0
9_117151539_C_GP19652_ORM2	9_117151539_C_G	rs1159310	9	117151539	['upstream_gene_variant', 'intron_variant', 'regulatory_region_variant']	C	G	0.261	1.81529e-11	17.2323	0.241373	0.0357007	yes	cis	P19652	ORM2	UPI0000052DC9	9	117092149	117095532	117092149	novel	0
12_133172834_T_CP80748_IGLV3-21	12_133172834_T_C	rs7397697	12	133172834	['regulatory_region_variant', 'intergenic_variant']	T	C	0.171	2.18369e-08	17.6312	0.23983	0.0426699	no	trans	P80748	IGLV3-21	UPI000173A2CC	22	23054174	23055688	23054174	novel	0
17_1696644_C_TP36955_SERPINF1	17_1696644_C_T	rs12600664	17	1696644	['intron_variant', 'regulatory_region_variant']	C	T	0.178	1.06638e-08	9.67013	0.239301	0.0416523	no	cis	P36955	SERPINF1	UPI000013CE56	17	1665253	1680868	1665253	['study18', 'study19', 'study20', 'study21', 'study22', 'study30', 'study31']	7
20_24657123_C_GQ9HDC9_APMAP	20_24657123_C_G	rs35938286	20	24657123	['intergenic_variant']	C	G	0.212	2.04512e-09	11.8093	0.238951	0.0396709	no	cis	Q9HDC9	APMAP	UPI0000036D2D	20	24943561	24973615	24973615	['study18', 'study19', 'study20', 'study30', 'study31']	5
4_169420276_A_GP14174_MIF	4_169420276_A_G	rs67028274	4	169420276	['intron_variant']	A	G	0.173	1.99703e-08	85.4369	0.238613	0.0423354	no	trans	P14174	MIF	UPI000005273C	22	24236191	24237414	24236191	novel	0
17_26558329_G_TP22792_CPN2	17_26558329_G_T	rs9897992	17	26558329	['downstream_gene_variant']	G	T	0.223	1.0037e-09	7.44004	0.238284	0.0388107	no	trans	P22792	CPN2	UPI0001AE76B7	3	194060494	194072057	194072057	['study18', 'study20', 'study30', 'study31']	4
3_186444644_G_AQ9UGM5_FETUB	3_186444644_G_A	rs5030023	3	186444644	['intron_variant']	G	A	0.233	6.34331e-10	7.74144	0.237806	0.038272	no	cis	Q9UGM5	FETUB	UPI00000361F3	3	186353758	186370930	186353758	['study18', 'study20', 'study22', 'study30', 'study31', 'study32']	6
12_7123076_C_TP09871_C1S	12_7123076_C_T	rs9668071	12	7123076	['intron_variant']	C	T	0.177	2.78216e-08	11.2023	0.236764	0.0424469	no	cis	P09871	C1S	UPI0000126BF6	12	7096351	7178336	7096351	['study20', 'study30', 'study31']	3
3_186434029_T_CP04196_HRG	3_186434029_T_C	rs1648717	3	186434029	['upstream_gene_variant']	T	C	0.173	4.47707e-08	25.7922	0.235901	0.0429443	no	cis	P04196	HRG	UPI000012CBC3	3	186378005	186396029	186383741	['study7', 'study18', 'study20', 'study22', 'study23', 'study28', 'study30', 'study31', 'study33']	9
6_29676823_C_TP0C0L4_C4A	6_29676823_C_T	rs7762253	6	29676823	['regulatory_region_variant', 'intergenic_variant']	C	T	0.462	1.82728e-12	17.3868	0.235864	0.0332477	yes	trans	P0C0L4	C4A	UPI00001AF648	6	31949801	31970458	31949801	novel	0
3_186471446_G_AP03951_F11	3_186471446_G_A	rs866602	3	186471446	['intergenic_variant']	G	A	0.368	2.85236e-12	11.4187	0.234871	0.0334066	yes	trans	P03951	F11	UPI000000D8B7	4	187187099	187210835	187187099	['study18', 'study20', 'study22', 'study28', 'study30', 'study31']	6
19_28240894_C_TQ96KN2_CNDP1	19_28240894_C_T	rs4432366	19	28240894	['intergenic_variant']	C	T	0.465	3.10714e-12	18.4618	0.234538	0.0334176	yes	trans	Q96KN2	CNDP1	UPI0000141054	18	72201675	72254448	72201675	['study20', 'study31', 'study32']	3
3_133265532_G_TP02787_TF	3_133265532_G_T	rs872134	3	133265532	['intergenic_variant']	G	T	0.419	9.71336e-13	61.0754	0.234336	0.0326222	yes	cis	P02787	TF	UPI000013D5A6	3	133464800	133497850	133464800	['study11', 'study16', 'study18', 'study20', 'study30', 'study31', 'study33']	7
1_57426454_T_CP07357_C8A	1_57426454_T_C	rs668555	1	57426454	['intron_variant']	T	C	0.286	5.15466e-11	8.69414	0.234331	0.0354802	yes	cis	P07357	C8A	UPI0000127C5A	1	57320479	57383894	57320479	['study20', 'study22', 'study23']	3
10_54670766_G_AP11226_MBL2	10_54670766_G_A	rs1573145	10	54670766	['intergenic_variant']	G	A	0.226	1.16636e-09	11.7365	0.234096	0.0382806	no	cis	P11226	MBL2	UPI0000035011	10	54525140	54531460	54531460	['study7', 'study18', 'study19', 'study20', 'study22', 'study23', 'study25', 'study30', 'study31']	9
9_116984070_T_CP19652_ORM2	9_116984070_T_C	rs7019849	9	116984070	['intron_variant', 'regulatory_region_variant']	T	C	0.178	2.88211e-08	9.02606	0.234094	0.0420151	no	cis	P19652	ORM2	UPI0000052DC9	9	117092149	117095532	117092149	novel	0
7_95160646_C_GP27169_PON1	7_95160646_C_G	rs61121205	7	95160646	['intron_variant', 'downstream_gene_variant']	C	G	0.302	7.49085e-11	26.3209	0.233236	0.035621	yes	cis	P27169	PON1	UPI000013C7FD	7	94926988	95025673	94954019	['study7', 'study9', 'study21', 'study23', 'study33']	5
4_155481289_C_TP02675_FGB	4_155481289_C_T	rs4508864	4	155481289	['upstream_gene_variant', 'regulatory_region_variant', 'TF_binding_site_variant']	C	T	0.197	7.17861e-09	14.0108	0.233226	0.0401217	no	cis	P02675	FGB	UPI000012A778	4	155484108	155492238	155484108	novel	0
5_135611386_C_GQ15582_TGFBI	5_135611386_C_G	rs1477322	5	135611386	['intron_variant', 'intron_variant,non_coding_transcript_variant', 'regulatory_region_variant']	C	G	0.365	4.16228e-12	16.698	0.232973	0.0333946	yes	cis	Q15582	TGFBI	UPI0000000C6A	5	135364584	135399507	135364584	['study18', 'study19', 'study22', 'study28', 'study30', 'study31', 'study32']	7
17_1805268_A_GP36955_SERPINF1	17_1805268_A_G	rs62067509	17	1805268	['downstream_gene_variant']	A	G	0.294	2.1091e-11	35.0365	0.232407	0.0344881	yes	cis	P36955	SERPINF1	UPI000013CE56	17	1665253	1680868	1665253	['study18', 'study19', 'study20', 'study21', 'study22', 'study30', 'study31']	7
1_150618632_A_CQ16610_ECM1	1_150618632_A_C	rs2055975	1	150618632	['downstream_gene_variant']	A	C	0.288	1.12511e-10	12.0633	0.231859	0.0357515	yes	cis	Q16610	ECM1	UPI000013D8F2	1	150480538	150486265	150480561	['study6', 'study7', 'study18', 'study20', 'study22', 'study23', 'study30', 'study31', 'study33']	9
3_186468250_A_CP03951_F11	3_186468250_A_C	rs7647509	3	186468250	['intergenic_variant']	A	C	0.456	4.36436e-13	18.1697	0.231581	0.0317459	yes	trans	P03951	F11	UPI000000D8B7	4	187187099	187210835	187187099	['study18', 'study20', 'study22', 'study28', 'study30', 'study31']	6
9_136001609_A_GP33151_CDH5	9_136001609_A_G	rs549542	9	136001609	['intron_variant', 'upstream_gene_variant', 'regulatory_region_variant']	A	G	0.212	1.02326e-08	127.751	0.230624	0.0400924	no	trans	P33151	CDH5	UPI000016B272	16	66400533	66438686	66400533	['study5', 'study6', 'study8', 'study18', 'study19', 'study20', 'study22', 'study24', 'study30', 'study31', 'study32']	11
5_41230878_A_GP13671_C6	5_41230878_A_G	rs36121061	5	41230878	['intron_variant']	A	G	0.46	3.28086e-12	10.155	0.230549	0.0328859	yes	cis	P13671	C6	UPI000013D401	5	41142336	41261540	41213612	['study22', 'study30', 'study31']	3
17_26557777_C_GP22792_CPN2	17_26557777_C_G	rs9892733	17	26557777	['downstream_gene_variant', 'regulatory_region_variant', 'TF_binding_site_variant']	C	G	0.241	9.4176e-10	12.7799	0.230434	0.0374692	no	trans	P22792	CPN2	UPI0001AE76B7	3	194060494	194072057	194072057	['study18', 'study20', 'study30', 'study31']	4
7_75886811_A_GP04792_HSPB1	7_75886811_A_G	rs10234279	7	75886811	['intron_variant']	A	G	0.251	6.64781e-10	29.6578	0.229967	0.0370553	no	cis	P04792	HSPB1	UPI000004D118	7	75931861	75933612	75931861	['study4', 'study10', 'study12', 'study18', 'study20', 'study22', 'study30', 'study31', 'study32']	9
4_155470398_A_GP02671_FGA	4_155470398_A_G	rs72679193	4	155470398	['intron_variant', 'regulatory_region_variant']	A	G	0.189	1.56562e-08	7.67618	0.229703	0.0404497	no	cis	P02671	FGA	UPI000012A75A	4	155504278	155511918	155511918	['study20']	1
19_34025681_T_CP12955_PEPD	19_34025681_T_C	rs254808	19	34025681	['intergenic_variant']	T	C	0.209	1.1792e-08	125.18	0.229322	0.0400362	no	cis	P12955	PEPD	UPI000006F8BF	19	33877856	34012700	34012700	novel	0
16_71615613_C_TQ8WUD1_RAB2B	16_71615613_C_T	rs4788808	16	71615613	['upstream_gene_variant', 'regulatory_region_variant']	C	T	0.481	2.1713e-12	10.7409	0.229182	0.0324179	yes	trans	Q8WUD1	RAB2B	UPI000013316C	14	21927179	21945132	21945132	novel	0
3_186953226_C_GP48740-2_MASP1	3_186953226_C_G	rs850313	3	186953226	['intron_variant', '3_prime_UTR_variant', 'non_coding_transcript_exon_variant']	C	G	0.298	1.06072e-10	16.3412	0.229175	0.0352882	yes	cis	P48740-2	MASP1	UPI000007256E	3	186935942	187009810	187009646	['study18', 'study20', 'study30', 'study31', 'study32']	5
9_123742818_G_AP01031_C5	9_123742818_G_A	rs1035029	9	123742818	['intron_variant', 'regulatory_region_variant']	G	A	0.378	5.95073e-12	7.30197	0.228882	0.0330531	yes	cis	P01031	C5	UPI000013C838	9	123714616	123812554	123812554	['study18', 'study20', 'study22', 'study30', 'study31']	5
9_136398160_G_CP33151_CDH5	9_136398160_G_C	rs28521969	9	136398160	['intron_variant', 'upstream_gene_variant', 'regulatory_region_variant']	G	C	0.215	1.09554e-08	9.29967	0.228882	0.039871	no	trans	P33151	CDH5	UPI000016B272	16	66400533	66438686	66400533	['study5', 'study6', 'study8', 'study18', 'study19', 'study20', 'study22', 'study24', 'study30', 'study31', 'study32']	11
1_180124634_C_TO00391_QSOX1	1_180124634_C_T	rs34430949	1	180124634	['intron_variant', 'regulatory_region_variant', 'TF_binding_site_variant']	C	T	0.199	4.10934e-08	9.72977	0.228817	0.0415386	no	cis	O00391	QSOX1	UPI000004C63C	1	180123969	180173165	180123969	['study18', 'study19', 'study20']	3
1_207257303_T_CP04003_C4BPA	1_207257303_T_C	rs2842754	1	207257303	['upstream_gene_variant', 'downstream_gene_variant']	T	C	0.212	6.48864e-09	7.78932	0.228003	0.0391075	no	cis	P04003	C4BPA	UPI0000126C28	1	207277607	207318317	207277607	['study18', 'study30', 'study31']	3
3_161396_T_GO00533_CHL1	3_161396_T_G	rs12487063	3	161396	['intergenic_variant']	T	G	0.378	1.10639e-11	15.3612	0.227983	0.0333595	yes	cis	O00533	CHL1	UPI0000E08093	3	238279	451090	238454	['study18', 'study19', 'study20', 'study22', 'study30', 'study31', 'study32']	7
10_101804425_A_GP22792_CPN2	10_101804425_A_G	rs117227223	10	101804425	['intron_variant', 'regulatory_region_variant']	A	G	0.188	3.41662e-08	13.148	0.227866	0.0411201	no	trans	P22792	CPN2	UPI0001AE76B7	3	194060494	194072057	194072057	['study20', 'study30']	2
4_72562966_G_CD6RF35_GC	4_72562966_G_C	rs451857	4	72562966	['intergenic_variant']	G	C	0.329	4.30124e-11	7.87733	0.227065	0.034238	yes	cis	D6RF35	GC	UPI0000D4EC21	4	72607410	72669758	72649763	['study30', 'study31']	2
10_99790944_G_AA0A0C4DFP6_CRTAC1	10_99790944_G_A	rs544022	10	99790944	['upstream_gene_variant', 'regulatory_region_variant', 'TF_binding_site_variant']	G	A	0.369	1.22068e-11	36.8784	0.226407	0.0331992	yes	cis	A0A0C4DFP6	CRTAC1	UPI00000475AD	10	99624757	99790585	99771094	['study18', 'study20', 'study30', 'study31', 'study32']	5
5_40318419_A_GP10643_C7	5_40318419_A_G	rs7733749	5	40318419	['intergenic_variant']	A	G	0.218	2.05133e-08	19.8705	0.226146	0.0401569	no	trans	P10643	C7	UPI000020CA08	5	40909354	40983041	40909354	['study18', 'study20', 'study22', 'study28', 'study30', 'study31', 'study33']	7
16_71443219_T_CP05546_SERPIND1	16_71443219_T_C	rs35166226	16	71443219	['downstream_gene_variant', 'regulatory_region_variant']	T	C	0.195	3.20145e-08	9.38001	0.226012	0.0407007	no	trans	P05546	SERPIND1	UPI000012C603	22	21128167	21142008	21128167	['study6', 'study18', 'study20', 'study22', 'study30', 'study31', 'study33']	7
3_186450895_T_CP03951_F11	3_186450895_T_C	rs1656926	3	186450895	['intron_variant']	T	C	0.236	6.99761e-09	8.62331	0.225983	0.0388467	no	trans	P03951	F11	UPI000000D8B7	4	187187099	187210835	187187099	['study18', 'study20', 'study22', 'study28', 'study30', 'study31']	6
8_17627126_G_CQ08830_FGL1	8_17627126_G_C	rs2134279	8	17627126	['intron_variant', 'intron_variant,non_coding_transcript_variant', 'regulatory_region_variant']	G	C	0.233	4.21549e-09	21.8071	0.225575	0.0382138	no	cis	Q08830	FGL1	UPI0000169E8B	8	17721889	17767874	17767874	['study18', 'study20', 'study30', 'study31']	4
4_72670093_C_AD6RF35_GC	4_72670093_C_A	rs35096193	4	72670093	['intron_variant', 'upstream_gene_variant']	C	A	0.29	1.95455e-10	12.3424	0.225158	0.0351827	no	cis	D6RF35	GC	UPI0000D4EC21	4	72607410	72669758	72649763	['study30', 'study31']	2
19_4483485_A_GP02750_LRG1	19_4483485_A_G	rs12984070	19	4483485	['intron_variant']	A	G	0.382	1.61887e-11	33.8365	0.224911	0.0331825	yes	cis	P02750	LRG1	UPI0000125014	19	4536421	4540486	4540486	['study33']	1
16_72030580_T_CP05546_SERPIND1	16_72030580_T_C	rs9938539	16	72030580	['intron_variant']	T	C	0.373	2.43255e-11	36.0715	0.224728	0.0334541	yes	trans	P05546	SERPIND1	UPI000012C603	22	21128167	21142008	21128167	['study6', 'study18', 'study20', 'study22', 'study30', 'study31', 'study33']	7
13_113755391_A_GP22891_PROZ	13_113755391_A_G	rs9805157	13	113755391	['upstream_gene_variant', 'downstream_gene_variant']	A	G	0.233	2.78919e-09	7.60241	0.223958	0.0375015	no	cis	P22891	PROZ	UPI00001323F3	13	113812968	113826694	113812968	['study23', 'study33']	2
17_64293494_A_GP02749_APOH	17_64293494_A_G	rs11658025	17	64293494	['intergenic_variant']	A	G	0.237	2.78797e-09	7.40228	0.223293	0.0373898	no	cis	P02749	APOH	UPI0000125CAA	17	64208151	64252643	64225535	['study14', 'study16', 'study18', 'study20', 'study30', 'study31', 'study32']	7
12_9053661_T_CP20742_PZP	12_9053661_T_C	rs7311483	12	9053661	['intergenic_variant']	T	C	0.303	1.38709e-10	19.6857	0.223213	0.0345908	no	cis	P20742	PZP	UPI000013D168	12	9301436	9360966	9360966	['study18', 'study20', 'study30', 'study31', 'study33']	5
16_72154509_C_TQ8WUD1_RAB2B	16_72154509_C_T	rs4788460	16	72154509	['intron_variant']	C	T	0.306	4.16856e-10	8.18098	0.222626	0.0354471	no	trans	Q8WUD1	RAB2B	UPI000013316C	14	21927179	21945132	21945132	novel	0
3_186468250_A_CH0YAC1_KLKB1	3_186468250_A_C	rs7647509	3	186468250	['intergenic_variant']	A	C	0.456	8.91539e-12	37.9029	0.222511	0.0324087	yes	trans	H0YAC1	KLKB1	UPI0001D3BA87	4	187130133	187179625	187130133	['study9', 'study18', 'study20', 'study22', 'study30', 'study31']	6
6_29605935_T_GA0A140T912_HLA-C	6_29605935_T_G	rs444189	6	29605935	['upstream_gene_variant']	T	G	0.361	2.44355e-09	79.1399	0.222025	0.0370418	no	trans	A0A140T912	HLA-C	UPI000165DC58	6	31280024	31283395	31283351	novel	0
2_95431707_C_TA0A0C4DH67_IGKV1-8	2_95431707_C_T	rs62146110	2	95431707	['intron_variant,non_coding_transcript_variant', 'upstream_gene_variant']	C	T	0.211	2.35793e-08	11.0698	0.22157	0.0395161	no	trans	A0A0C4DH67	IGKV1-8	UPI00001148EE	2	89291928	89292450	89292450	novel	0
3_186445436_C_TP04196_HRG	3_186445436_C_T	rs4686798	3	186445436	['intron_variant']	C	T	0.364	8.14791e-11	19.623	0.221489	0.0338935	yes	cis	P04196	HRG	UPI000012CBC3	3	186378005	186396029	186383741	['study7', 'study18', 'study20', 'study22', 'study23', 'study28', 'study30', 'study31', 'study33']	9
16_72030580_T_CO75460_ERN1	16_72030580_T_C	rs9938539	16	72030580	['intron_variant']	T	C	0.373	6.79875e-11	114.674	0.22145	0.0337448	yes	trans	O75460	ERN1	UPI0000201263	17	62116502	62208179	62207485	novel	0
4_187261894_A_GH0YAC1_KLKB1	4_187261894_A_G	rs77804005	4	187261894	['intron_variant,non_coding_transcript_variant']	A	G	0.243	1.19791e-08	71.717	0.220202	0.0384623	no	cis	H0YAC1	KLKB1	UPI0001D3BA87	4	187130133	187179625	187130133	['study7', 'study9', 'study18', 'study20', 'study22', 'study30', 'study31']	7
16_56990716_C_AP02647_APOA1	16_56990716_C_A	rs247617	16	56990716	['regulatory_region_variant', 'intergenic_variant']	C	A	0.332	8.28955e-11	7.359	0.219717	0.0336359	yes	trans	P02647	APOA1	UPI000002C911	11	116706467	116708666	116708302	novel	0
20_32478065_T_CQ9UNN8_PROCR	20_32478065_T_C	rs6087536	20	32478065	['intergenic_variant']	T	C	0.268	1.26332e-09	70.4458	0.219543	0.0359773	no	trans	Q9UNN8	PROCR	UPI000012A08E	20	33759876	33765165	33759876	novel	0
20_44514776_G_CP55058_PLTP	20_44514776_G_C	rs6104387	20	44514776	['upstream_gene_variant', 'downstream_gene_variant', 'regulatory_region_variant']	G	C	0.415	1.91938e-11	9.70654	0.219169	0.0324562	yes	cis	P55058	PLTP	UPI0000131C7C	20	44527399	44540794	44540786	['study30', 'study31', 'study32']	3
2_180739450_C_AP48740-2_MASP1	2_180739450_C_A	rs1486236	2	180739450	['intergenic_variant']	C	A	0.346	8.88315e-11	46.0395	0.218956	0.0335739	yes	trans	P48740-2	MASP1	UPI000007256E	3	186935942	187009810	187009646	['study22', 'study30', 'study31', 'study32']	4
19_6693571_C_TP01024_C3	19_6693571_C_T	rs11085194	19	6693571	['intron_variant']	C	T	0.412	8.88215e-11	10.7878	0.216984	0.0332715	yes	cis	P01024	C3	UPI000013EC9B	19	6677715	6730573	6720693	['study16', 'study18', 'study20', 'study30', 'study31']	5
9_117064345_G_AP02763_ORM1	9_117064345_G_A	rs1546048	9	117064345	['splice_polypyrimidine_tract_variant,intron_variant']	G	A	0.325	2.06287e-10	15.7194	0.216643	0.0338968	no	cis	P02763	ORM1	UPI0000052DC8	9	117085336	117088755	117085336	novel	0
3_186462843_C_TH0YAC1_KLKB1	3_186462843_C_T	rs266762	3	186462843	['downstream_gene_variant', 'regulatory_region_variant']	C	T	0.383	1.41536e-10	7.95972	0.216177	0.0335167	no	trans	H0YAC1	KLKB1	UPI0001D3BA87	4	187130133	187179625	187130133	['study9', 'study18', 'study20', 'study22', 'study30', 'study31']	6
14_107138303_C_TA0A0B4J1X5_IGHV3-74	14_107138303_C_T	rs3944157	14	107138303	['intergenic_variant']	C	T	0.35	2.37422e-10	11.1464	0.214865	0.0337346	no	cis	A0A0B4J1X5	IGHV3-74	UPI0000113AD2	14	107218676	107219365	107219365	novel	0
13_113846989_G_CG3V2W1_SERPINA10	13_113846989_G_C	rs9549688	13	113846989	['intron_variant']	G	C	0.266	4.98053e-09	10.0674	0.214712	0.0365472	no	trans	G3V2W1	SERPINA10	UPI000059D298	14	94749650	94759608	94759434	['study9', 'study18', 'study19', 'study20', 'study22', 'study30', 'study31']	7
2_204120959_T_CP06276_BCHE	2_204120959_T_C	rs4261698	2	204120959	['intron_variant', 'intron_variant,non_coding_transcript_variant']	T	C	0.457	1.12197e-10	86.8522	0.214633	0.0330932	yes	trans	P06276	BCHE	UPI0000127866	3	165490692	165555260	165555260	['study9', 'study30', 'study31']	3
22_23274645_C_TA0A0B4J231_IGLL5	22_23274645_C_T	rs420474	22	23274645	['intergenic_variant']	C	T	0.274	5.54708e-09	14.3593	0.213929	0.0365271	no	cis	A0A0B4J231	IGLL5	UPI0000119C73	22	23229960	23238287	23229960	['study16']	1
17_63912280_T_AP02749_APOH	17_63912280_T_A	rs35057845	17	63912280	['intron_variant']	T	A	0.495	3.23623e-11	7.38661	0.21388	0.032043	yes	cis	P02749	APOH	UPI0000125CAA	17	64208151	64252643	64225535	['study14', 'study16', 'study18', 'study20', 'study30', 'study31', 'study32']	7
22_23278613_C_TA0A075B6K4_IGLV3-10	22_23278613_C_T	rs7288450	22	23278613	['intergenic_variant']	C	T	0.296	1.53582e-09	11.8432	0.21336	0.0351477	no	cis	A0A075B6K4	IGLV3-10	UPI0000EE5A40	22	23154244	23154782	23154244	novel	0
2_128177377_C_TE7END6_PROC	2_128177377_C_T	rs1158867	2	128177377	['intron_variant', 'splice_region_variant,splice_polypyrimidine_tract_variant,intron_variant', '5_prime_UTR_variant', 'downstream_gene_variant', 'regulatory_region_variant']	C	T	0.422	1.03376e-10	10.8536	0.21275	0.0327392	yes	cis	E7END6	PROC	UPI0000208C7E	2	128176003	128186822	128177458	['study18', 'study20', 'study22', 'study30', 'study31', 'study32']	6
6_74586805_G_AQ6YHK3_CD109	6_74586805_G_A	rs920234	6	74586805	['intergenic_variant']	G	A	0.42	1.43839e-10	90.8125	0.212578	0.0329714	no	cis	Q6YHK3	CD109	UPI000013DE92	6	74405508	74538040	74405827	['study18', 'study19', 'study20', 'study22', 'study27', 'study30', 'study31', 'study32']	8
14_94828271_G_AP08185_SERPINA6	14_94828271_G_A	rs4990242	14	94828271	['downstream_gene_variant']	G	A	0.26	9.10944e-09	7.4046	0.211988	0.0367252	no	cis	P08185	SERPINA6	UPI0000127182	14	94770585	94789731	94789731	novel	0
9_117054542_C_TP02763_ORM1	9_117054542_C_T	rs7855288	9	117054542	['intron_variant']	C	T	0.306	2.01801e-09	13.5475	0.211709	0.0351354	no	cis	P02763	ORM1	UPI0000052DC8	9	117085336	117088755	117085336	novel	0
11_6440816_C_GF2Z2G4_WFDC3	11_6440816_C_G	rs3763824	11	6440816	['upstream_gene_variant', 'regulatory_region_variant']	C	G	0.236	2.94157e-08	36.9743	0.211391	0.0379651	no	trans	F2Z2G4	WFDC3	UPI000155D59F	20	44376583	44420571	44418689	novel	0
1_196695161_C_TP27918_CFP	1_196695161_C_T	rs3766405	1	196695161	['intron_variant']	C	T	0.426	1.07755e-10	11.2342	0.21139	0.0325619	yes	trans	P27918	CFP	UPI0000132325	23	47483612	47489704	47489364	['study18', 'study19', 'study20', 'study30', 'study31']	5
17_26744679_G_AP22792_CPN2	17_26744679_G_A	rs11653044	17	26744679	['regulatory_region_variant', 'intergenic_variant']	G	A	0.425	1.61505e-10	8.12665	0.21114	0.0328399	no	trans	P22792	CPN2	UPI0001AE76B7	3	194060494	194072057	194072057	['study18', 'study20', 'study30', 'study31']	4
2_216300185_C_TP02751_FN1	2_216300185_C_T	rs1250258	2	216300185	['intron_variant', 'regulatory_region_variant']	C	T	0.283	5.40453e-09	7.56093	0.210788	0.0359639	no	cis	P02751	FN1	UPI0000E5A2B5	2	216225163	216300895	216300895	['study18', 'study20', 'study30', 'study31']	4
16_72887772_A_CO14791_APOL1	16_72887772_A_C	rs7190633	16	72887772	['intron_variant']	A	C	0.37	5.01571e-10	11.5659	0.208564	0.0333643	no	trans	O14791	APOL1	UPI000013DFEA	22	36649056	36663576	36649056	['study18', 'study19', 'study20', 'study22', 'study28', 'study30', 'study31']	7
14_94972303_T_CA0A024R6I7_SERPINA1	14_94972303_T_C	rs7151332	14	94972303	['upstream_gene_variant', 'intron_variant']	T	C	0.251	1.66697e-08	11.8751	0.208514	0.036789	no	cis	A0A024R6I7	SERPINA1	UPI000000CBEC	14	94843084	94857030	94856974	['study6', 'study14', 'study16', 'study18', 'study20', 'study22', 'study23', 'study30', 'study31']	9
14_106019014_G_CA0A286YEY4_IGHG2	14_106019014_G_C	rs61983272	14	106019014	['intergenic_variant']	G	C	0.312	2.03039e-09	12.2331	0.208183	0.0345559	no	cis	A0A286YEY4	IGHG2	UPI0000140AFA	14	106109389	106111127	106111127	novel	0
8_64048355_T_AQ92820_GGH	8_64048355_T_A	rs7465530	8	64048355	['intergenic_variant']	T	A	0.369	7.18565e-10	15.2258	0.207982	0.0335804	no	cis	Q92820	GGH	UPI000000127C	8	63927638	63951730	63951730	['study18', 'study19', 'study20', 'study30', 'study31', 'study32']	6
3_190448000_T_CQ9NPH3_IL1RAP	3_190448000_T_C	rs4491961	3	190448000	['intergenic_variant']	T	C	0.265	2.16545e-08	31.9801	0.207478	0.0369043	no	cis	Q9NPH3	IL1RAP	UPI000005416D	3	190231840	190375843	190231840	['study6', 'study18', 'study19', 'study20', 'study22', 'study23', 'study27', 'study28', 'study30', 'study31', 'study32']	11
1_197311228_T_CB1AKG0_CFHR1	1_197311228_T_C	rs2786106	1	197311228	['intron_variant', 'intron_variant,non_coding_transcript_variant']	T	C	0.247	3.20948e-08	10.9246	0.206438	0.0371787	no	trans	B1AKG0	CFHR1	UPI00004709E9	1	196788887	196801319	196788911	['study11', 'study14', 'study18', 'study20', 'study23', 'study30', 'study31', 'study33']	8
9_136155359_G_AP55290_CDH13	9_136155359_G_A	rs7030248	9	136155359	['upstream_gene_variant']	G	A	0.344	2.61218e-09	15.6498	0.205969	0.0344266	no	trans	P55290	CDH13	UPI0000126DAE	16	82660408	83830204	82660408	novel	0
3_48177829_C_TG3XAK1_MST1	3_48177829_C_T	rs58853735	3	48177829	['intergenic_variant']	C	T	0.304	9.47026e-09	12.9858	0.20537	0.0356198	no	trans	G3XAK1	MST1	UPI0000EE2A31	3	49721380	49726934	49726486	['study20', 'study30', 'study31']	3
16_71505496_G_CP00739_HPR	16_71505496_G_C	rs8053993	16	71505496	['downstream_gene_variant']	G	C	0.414	1.42032e-09	28.9384	0.204776	0.0336628	no	trans	P00739	HPR	UPI000034ECF8	16	72088522	72111145	72097123	novel	0
16_70682694_G_AP00739_HPR	16_70682694_G_A	rs2168608	16	70682694	['intron_variant']	G	A	0.485	5.4977e-10	21.0008	0.204514	0.0327933	no	trans	P00739	HPR	UPI000034ECF8	16	72088522	72111145	72097123	novel	0
7_94911506_G_AQ15166_PON3	7_94911506_G_A	rs854538	7	94911506	['intron_variant']	G	A	0.389	1.15496e-09	42.7519	0.204313	0.0334016	no	cis	Q15166	PON3	UPI00000743F1	7	94989256	95025680	95025673	['study5', 'study8', 'study21', 'study24', 'study32']	5
3_53116851_C_TQ06033_ITIH3	3_53116851_C_T	rs36033494	3	53116851	['intergenic_variant']	C	T	0.495	4.3242e-10	71.8936	0.204208	0.0325447	no	cis	Q06033	ITIH3	UPI00005CE290	3	52828784	52843025	52828814	['study7', 'study18', 'study20', 'study21', 'study30', 'study31', 'study32']	7
1_57416335_G_AP07360_C8G	1_57416335_G_A	rs658285	1	57416335	['intron_variant']	G	A	0.315	4.8706e-09	11.1623	0.203828	0.0346725	no	trans	P07360	C8G	UPI0000210FCA	9	139839698	139841426	139839713	['study18', 'study20', 'study30', 'study31']	4
3_186237624_G_AP04196_HRG	3_186237624_G_A	rs6444142	3	186237624	['intergenic_variant']	G	A	0.438	1.81746e-10	17.2597	0.202553	0.0315946	no	cis	P04196	HRG	UPI000012CBC3	3	186378005	186396029	186383741	['study7', 'study18', 'study20', 'study22', 'study23', 'study28', 'study30', 'study31', 'study33']	9
1_196941493_T_CP08603_CFH	1_196941493_T_C	rs6667243	1	196941493	['intergenic_variant']	T	C	0.496	1.99714e-10	11.5448	0.20244	0.0316496	no	cis	P08603	CFH	UPI000013C4D1	1	196621008	196716634	196621008	['study6', 'study14', 'study18', 'study19', 'study20', 'study22', 'study30', 'study31']	8
16_72030580_T_CP00738_HP	16_72030580_T_C	rs9938539	16	72030580	['intron_variant']	T	C	0.373	2.59681e-09	7.92841	0.202405	0.0338253	no	cis	P00738	HP	UPI000012CB71	16	72088491	72094954	72088494	['study11', 'study16', 'study18', 'study19', 'study20', 'study22', 'study28', 'study30', 'study31', 'study33']	10
4_187239906_T_CH0YAC1_KLKB1	4_187239906_T_C	rs10005645	4	187239906	['intron_variant,non_coding_transcript_variant', 'regulatory_region_variant']	T	C	0.386	1.71246e-09	17.5204	0.202325	0.0334282	no	cis	H0YAC1	KLKB1	UPI0001D3BA87	4	187130133	187179625	187130133	['study7', 'study9', 'study18', 'study20', 'study22', 'study30', 'study31']	7
3_133480817_A_GE7EQB2_LTF	3_133480817_A_G	rs6762719	3	133480817	['intron_variant']	A	G	0.343	3.49531e-09	7.91393	0.201898	0.0340218	no	trans	E7EQB2	LTF	UPI0000E5A5EB	3	46477136	46526724	46526724	novel	0
16_71390323_A_GP00739_HPR	16_71390323_A_G	rs1007634	16	71390323	['upstream_gene_variant']	A	G	0.31	2.498e-08	50.8696	0.201177	0.0359442	no	trans	P00739	HPR	UPI000034ECF8	16	72088522	72111145	72097123	novel	0
1_150572037_T_AQ16610_ECM1	1_150572037_T_A	rs11585169	1	150572037	['intergenic_variant']	T	A	0.392	7.58147e-09	8.31037	0.201008	0.0346347	no	cis	Q16610	ECM1	UPI000013D8F2	1	150480538	150486265	150480561	['study6', 'study7', 'study18', 'study20', 'study22', 'study23', 'study30', 'study31', 'study33']	9
14_94546465_A_GA0A024R6I7_SERPINA1	14_94546465_A_G	rs3790043	14	94546465	['intron_variant', 'upstream_gene_variant', 'regulatory_region_variant']	A	G	0.414	1.74686e-09	13.8893	0.200046	0.0330696	no	cis	A0A024R6I7	SERPINA1	UPI000000CBEC	14	94843084	94857030	94856974	['study6', 'study14', 'study16', 'study18', 'study20', 'study22', 'study23', 'study30', 'study31']	9
1_161575538_C_TP01624_IGKV3-15	1_161575538_C_T	rs34754216	1	161575538	['upstream_gene_variant', 'downstream_gene_variant', 'regulatory_region_variant']	C	T	0.388	1.56709e-09	8.9254	0.19968	0.0329121	no	trans	P01624	IGKV3-15	UPI0000113B53	2	89384673	89385283	89385283	novel	0
17_7537792_T_CI3L145_SHBG	17_7537792_T_C	rs727428	17	7537792	['downstream_gene_variant', 'regulatory_region_variant', 'TF_binding_site_variant']	T	C	0.441	1.41898e-09	50.7679	0.198837	0.0326857	no	cis	I3L145	SHBG	UPI0000EE635C	17	7517382	7536700	7517382	['study18', 'study20', 'study30', 'study31']	4
10_54484198_C_TP11226_MBL2	10_54484198_C_T	rs10740511	10	54484198	['intron_variant,non_coding_transcript_variant']	C	T	0.302	3.16676e-08	9.36409	0.198454	0.0357256	no	cis	P11226	MBL2	UPI0000035011	10	54525140	54531460	54531460	['study7', 'study18', 'study19', 'study20', 'study22', 'study23', 'study25', 'study30', 'study31']	9
2_180766805_C_TP48740-2_MASP1	2_180766805_C_T	rs389047	2	180766805	['intergenic_variant']	C	T	0.305	1.108e-08	7.5746	0.197084	0.0343436	no	trans	P48740-2	MASP1	UPI000007256E	3	186935942	187009810	187009646	['study22', 'study30', 'study31', 'study32']	4
19_45395266_G_AK7ERI9_APOC1	19_45395266_G_A	rs157580	19	45395266	['downstream_gene_variant', 'intron_variant', 'regulatory_region_variant']	G	A	0.363	5.41288e-09	23.3768	0.196685	0.0335591	no	cis	K7ERI9	APOC1	UPI0002840C0F	19	45417504	45422606	45417812	['study30', 'study31']	2
14_94930956_T_CA0A024R6I7_SERPINA1	14_94930956_T_C	rs12891900	14	94930956	['intron_variant']	T	C	0.453	2.89694e-09	9.83061	0.195964	0.0328486	no	cis	A0A024R6I7	SERPINA1	UPI000000CBEC	14	94843084	94857030	94856974	['study6', 'study14', 'study16', 'study18', 'study20', 'study22', 'study23', 'study30', 'study31']	9
11_6447380_G_TP02790_HPX	11_6447380_G_T	rs2682103	11	6447380	['downstream_gene_variant']	G	T	0.306	3.23149e-08	19.6838	0.195276	0.0351763	no	cis	P02790	HPX	UPI000012C5AF	11	6452279	6463847	6462294	['study9']	1
16_72252752_A_GQ8WUD1_RAB2B	16_72252752_A_G	rs9938506	16	72252752	['intergenic_variant']	A	G	0.338	1.06058e-08	34.4369	0.195223	0.0339747	no	trans	Q8WUD1	RAB2B	UPI000013316C	14	21927179	21945132	21945132	novel	0
1_161592226_A_TP0DOY2_IGLC2	1_161592226_A_T	rs35674644	1	161592226	['downstream_gene_variant', 'regulatory_region_variant']	A	T	0.495	1.4617e-09	11.484	0.194805	0.0320484	no	trans	P0DOY2	IGLC2	UPI000059D869	22	23243156	23243617	23243156	novel	0
9_117066467_G_TP19652_ORM2	9_117066467_G_T	rs10759690	9	117066467	['intron_variant']	G	T	0.465	1.32506e-09	14.0296	0.19456	0.0319239	no	cis	P19652	ORM2	UPI0000052DC9	9	117092149	117095532	117092149	novel	0
2_18230779_A_GQ6UXB8_PI16	2_18230779_A_G	rs2345089	2	18230779	['regulatory_region_variant', 'intergenic_variant']	A	G	0.302	2.7428e-08	8.81985	0.194056	0.0347745	no	trans	Q6UXB8	PI16	UPI000004C657	6	36922209	36932613	36922209	novel	0
1_196701284_C_TP01024_C3	1_196701284_C_T	rs7540032	1	196701284	['intron_variant']	C	T	0.425	2.8918e-09	13.2185	0.193601	0.0324509	no	trans	P01024	C3	UPI000013EC9B	19	6677715	6730573	6720693	['study18', 'study20', 'study30', 'study31']	4
3_186104558_C_TP02765_AHSG	3_186104558_C_T	rs11719519	3	186104558	['intergenic_variant']	C	T	0.41	3.6609e-09	13.5475	0.193543	0.0326565	no	cis	P02765	AHSG	UPI000013D9D0	3	186330712	186339107	186330712	['study11', 'study14', 'study16', 'study18', 'study19', 'study20', 'study21', 'study22', 'study23', 'study30', 'study31', 'study33']	12
9_136059317_C_TP33151_CDH5	9_136059317_C_T	rs10901241	9	136059317	['intergenic_variant']	C	T	0.373	1.34116e-08	36.0033	0.193398	0.0338961	no	trans	P33151	CDH5	UPI000016B272	16	66400533	66438686	66400533	['study5', 'study6', 'study8', 'study18', 'study19', 'study20', 'study22', 'study24', 'study30', 'study31', 'study32']	11
1_161575538_C_TP01834_IGKC	1_161575538_C_T	rs34754216	1	161575538	['upstream_gene_variant', 'downstream_gene_variant', 'regulatory_region_variant']	C	T	0.388	4.37781e-09	9.49673	0.193211	0.0327664	no	trans	P01834	IGKC	UPI0000F30373	2	89156674	89157196	89157196	novel	0
16_71998404_G_AP00738_HP	16_71998404_G_A	rs28370955	16	71998404	['intron_variant']	G	A	0.363	1.78859e-08	8.34219	0.192476	0.0340333	no	cis	P00738	HP	UPI000012CB71	16	72088491	72094954	72088494	['study11', 'study16', 'study18', 'study19', 'study20', 'study22', 'study28', 'study30', 'study31', 'study33']	10
10_20150639_G_AA0A0A0MRJ7_F5	10_20150639_G_A	rs1326242	10	20150639	['intron_variant', 'regulatory_region_variant']	G	A	0.47	2.08067e-09	8.36883	0.192059	0.0319009	no	trans	A0A0A0MRJ7	F5	UPI0000070F01	1	169483404	169555826	169555826	['study30', 'study31']	2
3_133252743_C_TP02787_TF	3_133252743_C_T	rs12108081	3	133252743	['intergenic_variant']	C	T	0.311	3.96024e-08	8.84802	0.191793	0.0347757	no	cis	P02787	TF	UPI000013D5A6	3	133464800	133497850	133464800	['study11', 'study16', 'study18', 'study20', 'study30', 'study31', 'study33']	7
14_107231086_C_TP0DP08_IGHV4-38-2	14_107231086_C_T	rs8006597	14	107231086	['intergenic_variant']	C	T	0.377	1.34192e-08	8.84761	0.191778	0.0336128	no	NaN	P0DP08	IGHV4-38-2	UPI0004E4C82B					novel	0
1_161575538_C_TA0A0A0MS08_IGHG1	1_161575538_C_T	rs34754216	1	161575538	['upstream_gene_variant', 'downstream_gene_variant', 'regulatory_region_variant']	C	T	0.388	6.7084e-09	8.76306	0.191115	0.0328124	no	trans	A0A0A0MS08	IGHG1	UPI000173A69D	14	106202680	106209408	106209408	novel	0
3_53135938_T_CQ7Z7M9_GALNT5	3_53135938_T_C	rs4395392	3	53135938	['intron_variant']	T	C	0.404	8.60287e-09	8.41101	0.189941	0.03285	no	trans	Q7Z7M9	GALNT5	UPI000019AD19	2	158114110	158170723	158114110	novel	0
2_88743779_G_AA0A0B4J2D9_IGKV1D-13	2_88743779_G_A	rs1438903	2	88743779	['downstream_gene_variant', 'regulatory_region_variant']	G	A	0.404	6.41054e-09	21.7246	0.189918	0.0325636	no	trans	A0A0B4J2D9	IGKV1D-13	UPI0000115E40	2	90192768	90193424	90192768	novel	0
20_33529766_T_GE7END6_PROC	20_33529766_T_G	rs2273684	20	33529766	['intron_variant', 'regulatory_region_variant']	T	G	0.486	2.41308e-08	9.92996	0.189851	0.0338837	no	trans	E7END6	PROC	UPI0000208C7E	2	128176003	128186822	128177458	['study7', 'study18', 'study20', 'study22', 'study28', 'study30', 'study31', 'study32']	8
1_151275365_C_TQ16610_ECM1	1_151275365_C_T	rs12130434	1	151275365	['intron_variant']	C	T	0.445	2.82736e-09	9.33636	0.189772	0.0317892	no	trans	Q16610	ECM1	UPI000013D8F2	1	150480538	150486265	150480561	['study6', 'study7', 'study18', 'study20', 'study22', 'study23', 'study30', 'study31', 'study33']	9
2_52045220_C_TP27918_CFP	2_52045220_C_T	rs10184299	2	52045220	['intron_variant,non_coding_transcript_variant']	C	T	0.326	3.32722e-08	18.8097	0.189032	0.0340833	no	trans	P27918	CFP	UPI0000132325	23	47483612	47489704	47489364	novel	0
19_33887275_A_GP12955_PEPD	19_33887275_A_G	rs7247486	19	33887275	['intron_variant']	A	G	0.374	1.18248e-08	9.18592	0.189021	0.033003	no	cis	P12955	PEPD	UPI000006F8BF	19	33877856	34012700	34012700	novel	0
20_33890061_G_AE7END6_PROC	20_33890061_G_A	rs6060355	20	33890061	['downstream_gene_variant']	G	A	0.391	2.37443e-08	10.418	0.188845	0.0336872	no	trans	E7END6	PROC	UPI0000208C7E	2	128176003	128186822	128177458	['study7', 'study18', 'study20', 'study22', 'study28', 'study30', 'study31', 'study32']	8
17_64376280_G_AP02749_APOH	17_64376280_G_A	rs11658459	17	64376280	['intron_variant', 'regulatory_region_variant']	G	A	0.395	8.77175e-09	10.7094	0.188155	0.0325599	no	cis	P02749	APOH	UPI0000125CAA	17	64208151	64252643	64225535	['study14', 'study16', 'study18', 'study20', 'study30', 'study31', 'study32']	7
5_172033337_G_TQ15166_PON3	5_172033337_G_T	rs4868190	5	172033337	['regulatory_region_variant', 'intergenic_variant']	G	T	0.343	2.77205e-08	8.60304	0.187869	0.0336771	no	trans	Q15166	PON3	UPI00000743F1	7	94989256	95025680	95025673	novel	0
2_88570591_T_CA0A0B4J2D9_IGKV1D-13	2_88570591_T_C	rs35438312	2	88570591	['intergenic_variant']	T	C	0.34	3.09941e-08	41.2892	0.187794	0.0337833	no	trans	A0A0B4J2D9	IGKV1D-13	UPI0000115E40	2	90192768	90193424	90192768	novel	0
9_136157133_G_AP04275_VWF	9_136157133_G_A	rs558240	9	136157133	['intergenic_variant']	G	A	0.397	1.74019e-08	8.68928	0.186798	0.0330012	no	trans	P04275	VWF	UPI00001AE7EE	12	6058040	6233936	6233841	['study5', 'study8', 'study18', 'study20', 'study22', 'study30', 'study31', 'study32', 'study33']	9
12_7162717_C_TP09871_C1S	12_7162717_C_T	rs11611878	12	7162717	['intergenic_variant']	C	T	0.398	3.2213e-08	10.7684	0.186415	0.0335765	no	cis	P09871	C1S	UPI0000126BF6	12	7096351	7178336	7096351	['study20', 'study30', 'study31']	3
19_34011334_A_GP12955_PEPD	19_34011334_A_G	rs33842	19	34011334	['intron_variant', 'regulatory_region_variant']	A	G	0.441	7.82101e-09	35.5096	0.186365	0.0321411	no	cis	P12955	PEPD	UPI000006F8BF	19	33877856	34012700	34012700	novel	0
8_17935667_C_TQ08830_FGL1	8_17935667_C_T	rs7816074	8	17935667	['intron_variant']	C	T	0.444	3.58937e-08	7.54119	0.18623	0.0336601	no	cis	Q08830	FGL1	UPI0000169E8B	8	17721889	17767874	17767874	['study18', 'study20', 'study30', 'study31']	4
16_71933091_T_AO14791_APOL1	16_71933091_T_A	rs8055655	16	71933091	['intron_variant']	T	A	0.463	1.23303e-08	50.4973	0.185389	0.0324098	no	trans	O14791	APOL1	UPI000013DFEA	22	36649056	36663576	36649056	['study18', 'study19', 'study20', 'study22', 'study28', 'study30', 'study31']	7
12_7162717_C_TA0A3B3ISR2_C1R	12_7162717_C_T	rs11611878	12	7162717	['intergenic_variant']	C	T	0.398	4.08059e-08	9.9025	0.185363	0.0336425	no	cis	A0A3B3ISR2	C1R	UPI0002B8322A	12	7187513	7245203	7189410	['study18', 'study20', 'study22', 'study30', 'study31']	5
2_89128221_A_GP04430_IGKV1-16	2_89128221_A_G	rs2054751	2	89128221	['regulatory_region_variant', 'intergenic_variant']	A	G	0.474	1.32639e-08	8.69979	0.18331	0.0321173	no	cis	P04430	IGKV1-16	UPI000173A597	2	89399352	89399854	89399854	novel	0
13_42630910_A_GP01780_IGHV3-7	13_42630910_A_G	rs6561029	13	42630910	['intron_variant', 'regulatory_region_variant', 'TF_binding_site_variant']	A	G	0.474	3.65355e-08	9.25982	0.182809	0.0330605	no	trans	P01780	IGHV3-7	UPI0000115FF4	14	106518400	106518932	106518932	novel	0
1_197297417_T_CB1AKG0_CFHR1	1_197297417_T_C	rs12042924	1	197297417	['intron_variant', 'intron_variant,non_coding_transcript_variant', 'regulatory_region_variant']	T	C	0.494	3.10888e-08	8.86416	0.182094	0.0327611	no	trans	B1AKG0	CFHR1	UPI00004709E9	1	196788887	196801319	196788911	['study11', 'study14', 'study18', 'study20', 'study23', 'study30', 'study31', 'study33']	8
10_115376651_G_AQ14520_HABP2	10_115376651_G_A	rs3127084	10	115376651	['intron_variant', 'regulatory_region_variant']	G	A	0.463	1.79557e-08	46.151	0.181344	0.0320688	no	cis	Q14520	HABP2	UPI0000049411	10	115310596	115349361	115312785	novel	0
20_44635045_G_TP55058_PLTP	20_44635045_G_T	rs8113877	20	44635045	['upstream_gene_variant']	G	T	0.414	2.12402e-08	18.0809	0.180609	0.0321056	no	cis	P55058	PLTP	UPI0000131C7C	20	44527399	44540794	44540786	['study30', 'study31', 'study32']	3
19_45335676_A_GP04114_APOB	19_45335676_A_G	rs56394238	19	45335676	['intergenic_variant']	A	G	0.453	4.06543e-08	97.5796	0.180036	0.0326717	no	trans	P04114	APOB	UPI0000141B94	2	21224301	21266945	21266945	['study9', 'study18', 'study19', 'study20', 'study22', 'study30', 'study31', 'study33']	8
2_60729294_G_AP69891_HBG1	2_60729294_G_A	rs10184550	2	60729294	['intron_variant', 'regulatory_region_variant']	G	A	0.473	2.66319e-08	7.53142	0.17989	0.0322059	no	trans	P69891	HBG1	UPI00000711A9	11	5269313	5271122	5271122	novel	0
3_53116851_C_TQ14624_ITIH4	3_53116851_C_T	rs36033494	3	53116851	['intergenic_variant']	C	T	0.495	4.10575e-08	13.7083	0.176665	0.0320702	no	cis	Q14624	ITIH4	UPI000013D6C3	3	52846991	52865495	52864755	['study20', 'study21', 'study22', 'study30', 'study31']	5
17_26633616_C_TQ13103_SPP2	17_26633616_C_T	rs241777	17	26633616	['intron_variant,non_coding_transcript_variant']	C	T	0.493	4.89985e-08	29.7357	0.174992	0.0319504	no	trans	Q13103	SPP2	UPI0000135D66	2	234959323	234985778	234959323	novel	0
3_186380167_A_TP03951_F11	3_186380167_A_T	rs9835865	3	186380167	['upstream_gene_variant']	A	T	0.458	4.99446e-08	10.4364	-0.172765	0.0315636	no	trans	P03951	F11	UPI000000D8B7	4	187187099	187210835	187187099	['study18', 'study20', 'study22', 'study28', 'study30', 'study31']	6
14_94950617_A_TA0A024R6I7_SERPINA1	14_94950617_A_T	rs11160185	14	94950617	['downstream_gene_variant', 'regulatory_region_variant']	A	T	0.423	4.46907e-08	7.82383	-0.176244	0.0320822	no	cis	A0A024R6I7	SERPINA1	UPI000000CBEC	14	94843084	94857030	94856974	['study6', 'study14', 'study16', 'study18', 'study20', 'study22', 'study23', 'study30', 'study31']	9
10_54410000_A_TP11226_MBL2	10_54410000_A_T	rs10824739	10	54410000	['intron_variant,non_coding_transcript_variant']	A	T	0.49	2.11689e-08	19.6815	-0.180328	0.0320524	no	cis	P11226	MBL2	UPI0000035011	10	54525140	54531460	54531460	['study7', 'study18', 'study19', 'study20', 'study22', 'study23', 'study25', 'study30', 'study31']	9
6_29372356_G_AP0C0L4_C4A	6_29372356_G_A	rs994321	6	29372356	['intergenic_variant']	G	A	0.397	1.78604e-08	28.4341	-0.181631	0.0321142	no	trans	P0C0L4	C4A	UPI00001AF648	6	31949801	31970458	31949801	novel	0
19_45382034_A_GP04114_APOB	19_45382034_A_G	rs6859	19	45382034	['intron_variant', '3_prime_UTR_variant', 'regulatory_region_variant']	A	G	0.425	1.62395e-08	10.8986	-0.182175	0.0321161	no	trans	P04114	APOB	UPI0000141B94	2	21224301	21266945	21266945	['study9', 'study18', 'study19', 'study20', 'study22', 'study30', 'study31', 'study33']	8
7_76002921_T_CP04792_HSPB1	7_76002921_T_C	rs6956929	7	76002921	['regulatory_region_variant', 'TF_binding_site_variant', 'intergenic_variant']	T	C	0.433	1.48257e-08	7.44498	-0.183237	0.0322134	no	cis	P04792	HSPB1	UPI000004D118	7	75931861	75933612	75931861	['study4', 'study10', 'study12', 'study18', 'study20', 'study22', 'study30', 'study31', 'study32']	9
9_137906731_C_TQ15485_FCN2	9_137906731_C_T	rs11103632	9	137906731	['intergenic_variant']	C	T	0.49	1.27394e-08	9.50198	-0.183973	0.0321939	no	cis	Q15485	FCN2	UPI000013E075	9	137772654	137779924	137772658	['study6', 'study7', 'study18', 'study19', 'study20', 'study21', 'study22', 'study28', 'study30', 'study31', 'study32']	11
9_136382716_A_GP11226_MBL2	9_136382716_A_G	rs9802874	9	136382716	['intron_variant']	A	G	0.411	1.21918e-08	8.42553	-0.185669	0.0324477	no	trans	P11226	MBL2	UPI0000035011	10	54525140	54531460	54531460	['study18', 'study19', 'study20', 'study30', 'study31']	5
2_95959812_G_AA0A0B4J2D9_IGKV1D-13	2_95959812_G_A	rs889854	2	95959812	['downstream_gene_variant', 'upstream_gene_variant', 'regulatory_region_variant']	G	A	0.404	2.07586e-08	14.9078	-0.185687	0.0329849	no	trans	A0A0B4J2D9	IGKV1D-13	UPI0000115E40	2	90192768	90193424	90192768	novel	0
5_40981689_C_AP13671_C6	5_40981689_C_A	rs1061429	5	40981689	['3_prime_UTR_variant']	C	A	0.448	2.03097e-08	20.6551	-0.185896	0.0329994	no	cis	P13671	C6	UPI000013D401	5	41142336	41261540	41213612	['study22', 'study30', 'study31']	3
20_32544327_T_CE7END6_PROC	20_32544327_T_C	rs6142059	20	32544327	['intergenic_variant']	T	C	0.492	2.74837e-08	7.95546	-0.186208	0.0333703	no	trans	E7END6	PROC	UPI0000208C7E	2	128176003	128186822	128177458	['study28']	1
4_2888622_G_AD6RAR4_HGFAC	4_2888622_G_A	rs3775067	4	2888622	['intron_variant', 'regulatory_region_variant']	G	A	0.391	1.44401e-08	12.7242	-0.18649	0.032759	no	trans	D6RAR4	HGFAC	UPI0001D3B0DD	4	3443614	3451211	3443702	['study18', 'study20', 'study22', 'study30', 'study31']	5
9_136173855_A_TP33151_CDH5	9_136173855_A_T	rs609202	9	136173855	['intergenic_variant']	A	T	0.492	1.23331e-08	53.9978	-0.186584	0.032619	no	trans	P33151	CDH5	UPI000016B272	16	66400533	66438686	66400533	['study5', 'study6', 'study8', 'study18', 'study19', 'study20', 'study22', 'study24', 'study30', 'study31', 'study32']	11
3_93078_A_GO00533_CHL1	3_93078_A_G	rs13077895	3	93078	['intergenic_variant']	A	G	0.362	4.44986e-08	14.165	-0.187118	0.0340569	no	cis	O00533	CHL1	UPI0000E08093	3	238279	451090	238454	['study18', 'study19', 'study20', 'study22', 'study30', 'study31', 'study32']	7
14_107171229_T_CP01742_IGHV1-69	14_107171229_T_C	rs4774181	14	107171229	['intergenic_variant']	T	C	0.412	3.12354e-08	9.14349	-0.187879	0.033807	no	cis	P01742	IGHV1-69	UPI000011AAC2	14	107169931	107170428	107170428	['study23']	1
3_186476737_G_AP03951_F11	3_186476737_G_A	rs35575213	3	186476737	['intergenic_variant']	G	A	0.451	6.06731e-09	12.6285	-0.188816	0.032323	no	trans	P03951	F11	UPI000000D8B7	4	187187099	187210835	187187099	['study18', 'study20', 'study22', 'study28', 'study30', 'study31']	6
10_20253735_T_CA0A0A0MRJ7_F5	10_20253735_T_C	rs12411762	10	20253735	['intron_variant', 'regulatory_region_variant']	T	C	0.38	1.35552e-08	12.026	-0.19076	0.0334447	no	trans	A0A0A0MRJ7	F5	UPI0000070F01	1	169483404	169555826	169555826	['study30', 'study31']	2
4_120867544_C_TA0A087X1J7_GPX3	4_120867544_C_T	rs1420613	4	120867544	['intron_variant,non_coding_transcript_variant']	C	T	0.327	2.70906e-08	19.4841	-0.191078	0.0342273	no	trans	A0A087X1J7	GPX3	UPI0000161B50	5	150400124	150408554	150400124	novel	0
9_136590369_T_CP09172_DBH	9_136590369_T_C	rs2510234	9	136590369	['intron_variant']	T	C	0.368	1.65064e-08	10.9009	-0.191477	0.033773	no	cis	P09172	DBH	UPI0000E5D219	9	136501482	136524466	136501482	['study21', 'study23']	2
3_53251807_T_CQ06033_ITIH3	3_53251807_T_C	rs7641212	3	53251807	['regulatory_region_variant', 'intergenic_variant']	T	C	0.362	1.59637e-08	10.2201	-0.192007	0.0338317	no	cis	Q06033	ITIH3	UPI00005CE290	3	52828784	52843025	52828814	['study7', 'study18', 'study20', 'study21', 'study30', 'study31', 'study32']	7
3_186532505_C_AP02765_AHSG	3_186532505_C_A	rs266735	3	186532505	['intron_variant,non_coding_transcript_variant']	C	A	0.472	2.46246e-09	76.4476	-0.192207	0.0320739	no	cis	P02765	AHSG	UPI000013D9D0	3	186330712	186339107	186330712	['study11', 'study14', 'study16', 'study18', 'study19', 'study20', 'study21', 'study22', 'study23', 'study30', 'study31', 'study33']	12
3_71690697_G_AP07451_CA3	3_71690697_G_A	rs13078139	3	71690697	['regulatory_region_variant', 'intergenic_variant']	G	A	0.287	3.63047e-08	9.19172	-0.192367	0.034782	no	trans	P07451	CA3	UPI0000049C1A	8	86285665	86361269	86351056	novel	0
17_26398130_A_GP22792_CPN2	17_26398130_A_G	rs9902833	17	26398130	['intron_variant']	A	G	0.369	8.3952e-09	36.5867	-0.192441	0.0332584	no	trans	P22792	CPN2	UPI0001AE76B7	3	194060494	194072057	194072057	['study18', 'study20', 'study30', 'study31']	4
1_196941493_T_CP05160_F13B	1_196941493_T_C	rs6667243	1	196941493	['intergenic_variant']	T	C	0.496	1.51407e-09	8.18178	-0.192581	0.0317126	no	cis	P05160	F13B	UPI000013D8E0	1	197008321	197036397	197036397	['study18', 'study20', 'study30', 'study31']	4
8_64126232_A_CQ92820_GGH	8_64126232_A_C	rs2164309	8	64126232	['downstream_gene_variant', 'regulatory_region_variant']	A	C	0.389	6.15259e-09	49.9984	-0.19281	0.0330202	no	cis	Q92820	GGH	UPI000000127C	8	63927638	63951730	63951730	['study18', 'study19', 'study20', 'study30', 'study31', 'study32']	6
6_29356046_G_AA0A140T912_HLA-C	6_29356046_G_A	rs4711185	6	29356046	['intergenic_variant']	G	A	0.366	3.30822e-08	13.8926	-0.193326	0.0348511	no	trans	A0A140T912	HLA-C	UPI000165DC58	6	31280024	31283395	31283351	novel	0
19_45516050_T_CP55056_APOC4	19_45516050_T_C	rs35194383	19	45516050	['intron_variant']	T	C	0.434	2.49437e-09	8.30272	-0.193346	0.0322754	no	cis	P55056	APOC4	UPI0000125C2A	19	45445495	45452822	45445495	['study33']	1
14_107172629_T_GP01742_IGHV1-69	14_107172629_T_G	rs35709043	14	107172629	['regulatory_region_variant', 'intergenic_variant']	T	G	0.358	9.27823e-09	8.81366	-0.194716	0.0337514	no	cis	P01742	IGHV1-69	UPI000011AAC2	14	107169931	107170428	107170428	['study23']	1
17_26720564_G_AP15169_CPN1	17_26720564_G_A	rs4795435	17	26720564	['downstream_gene_variant', 'intron_variant']	G	A	0.461	1.79806e-09	13.4062	-0.195276	0.0323064	no	trans	P15169	CPN1	UPI00000012AC	10	101801950	101841634	101841634	novel	0
16_71992812_G_CO75460_ERN1	16_71992812_G_C	rs7186712	16	71992812	['intron_variant', 'regulatory_region_variant']	G	C	0.474	1.50332e-09	7.49057	-0.196436	0.0323411	no	trans	O75460	ERN1	UPI0000201263	17	62116502	62208179	62207485	novel	0
2_95537572_C_TP01599_IGKV1-17	2_95537572_C_T	rs4854235	2	95537572	['5_prime_UTR_variant', 'missense_variant', 'intron_variant,non_coding_transcript_variant', 'regulatory_region_variant']	C	T	0.289	4.18314e-08	37.4942	-0.196638	0.0357176	no	trans	P01599	IGKV1-17	UPI000011618B	2	89416833	89417335	89417335	novel	0
19_45408836_T_GP04114_APOB	19_45408836_T_G	rs405509	19	45408836	['upstream_gene_variant', 'downstream_gene_variant', 'regulatory_region_variant']	T	G	0.487	1.37188e-09	16.936	-0.197157	0.0323802	no	trans	P04114	APOB	UPI0000141B94	2	21224301	21266945	21266945	['study9', 'study18', 'study19', 'study20', 'study22', 'study30', 'study31', 'study33']	8
12_69826029_A_GP61626_LYZ	12_69826029_A_G	rs10784780	12	69826029	['intergenic_variant']	A	G	0.409	1.48017e-09	8.53883	-0.198204	0.0326186	no	cis	P61626	LYZ	UPI000012EA62	12	69742121	69748014	69742121	['study18', 'study19', 'study20', 'study22', 'study28', 'study30', 'study31']	7
7_94405291_A_GP27169_PON1	7_94405291_A_G	rs6976724	7	94405291	['intergenic_variant']	A	G	0.365	9.33459e-09	10.9727	-0.19872	0.0344518	no	trans	P27169	PON1	UPI000013C7FD	7	94926988	95025673	94954019	['study7', 'study9', 'study21', 'study23', 'study33']	5
17_1800087_A_GP36955_SERPINF1	17_1800087_A_G	rs4790838	17	1800087	['intron_variant']	A	G	0.286	1.5142e-08	35.3923	-0.198876	0.0349853	no	cis	P36955	SERPINF1	UPI000013CE56	17	1665253	1680868	1665253	['study18', 'study19', 'study20', 'study21', 'study22', 'study30', 'study31']	7
7_130453822_G_AP02748_C9	7_130453822_G_A	rs13227508	7	130453822	['intergenic_variant']	G	A	0.29	2.15839e-08	39.3279	-0.199562	0.0354926	no	trans	P02748	C9	UPI0000001065	5	39284364	39424970	39364662	novel	0
5_176316201_A_GP00748_F12	5_176316201_A_G	rs691057	5	176316201	['intron_variant']	A	G	0.432	7.46654e-10	10.0217	-0.200696	0.0324363	no	trans	P00748	F12	UPI000048055F	5	176829141	176836577	176836577	['study21', 'study23', 'study33']	3
8_64029728_A_CQ92820_GGH	8_64029728_A_C	rs2117696	8	64029728	['regulatory_region_variant', 'intergenic_variant']	A	C	0.38	1.82975e-09	10.1621	-0.201067	0.0332802	no	cis	Q92820	GGH	UPI000000127C	8	63927638	63951730	63951730	['study18', 'study19', 'study20', 'study30', 'study31', 'study32']	6
4_3506811_T_CD6RAR4_HGFAC	4_3506811_T_C	rs2858026	4	3506811	['downstream_gene_variant', '3_prime_UTR_variant', 'non_coding_transcript_exon_variant']	T	C	0.314	3.59652e-09	12.1535	-0.201495	0.0339812	no	cis	D6RAR4	HGFAC	UPI0001D3B0DD	4	3443614	3451211	3443702	['study18', 'study20', 'study22', 'study30', 'study31']	5
6_160465291_G_AP08519_LPA	6_160465291_G_A	rs688359	6	160465291	['intron_variant', 'regulatory_region_variant']	G	A	0.346	3.86731e-09	9.98855	-0.201902	0.0341198	no	trans	P08519	LPA	UPI0000458AC9	6	160952515	161087407	161085291	['study9', 'study14', 'study33']	3
5_40980585_A_GP10643_C7	5_40980585_A_G	rs971075	5	40980585	['intron_variant']	A	G	0.339	7.88255e-09	16.0952	-0.20207	0.0348577	no	cis	P10643	C7	UPI000020CA08	5	40909354	40983041	40909354	['study18', 'study20', 'study22', 'study28', 'study30', 'study31', 'study33']	7
3_133561022_G_AP02787_TF	3_133561022_G_A	rs1105878	3	133561022	['intron_variant']	G	A	0.299	6.57994e-09	23.9134	-0.202081	0.0346756	no	cis	P02787	TF	UPI000013D5A6	3	133464800	133497850	133464800	['study11', 'study16', 'study18', 'study20', 'study30', 'study31', 'study33']	7
17_7574775_C_TI3L145_SHBG	17_7574775_C_T	rs1641549	17	7574775	['intron_variant']	C	T	0.271	2.11615e-08	8.7452	-0.202284	0.0359546	no	cis	I3L145	SHBG	UPI0000EE635C	17	7517382	7536700	7517382	['study18', 'study20', 'study30', 'study31']	4
1_169705411_T_AP14151_SELL	1_169705411_T_A	rs10800468	1	169705411	['upstream_gene_variant']	T	A	0.267	1.92115e-08	11.0499	-0.202403	0.0358677	no	cis	P14151	SELL	UPI000007083D	1	169659808	169680839	169680839	['study6', 'study18', 'study19', 'study20', 'study22', 'study30', 'study31']	7
9_139836362_G_AP07357_C8A	9_139836362_G_A	rs7040705	9	139836362	['upstream_gene_variant', 'intron_variant']	G	A	0.471	2.63441e-10	8.51252	-0.203174	0.0319811	no	trans	P07357	C8A	UPI0000127C5A	1	57320479	57383894	57320479	novel	0
12_69826875_T_CP61626_LYZ	12_69826875_T_C	rs11177667	12	69826875	['intergenic_variant']	T	C	0.301	6.59203e-09	8.13065	-0.20413	0.035029	no	cis	P61626	LYZ	UPI000012EA62	12	69742121	69748014	69742121	['study18', 'study19', 'study20', 'study22', 'study28', 'study30', 'study31']	7
9_137842500_C_TO00187_MASP2	9_137842500_C_T	rs10858300	9	137842500	['intergenic_variant']	C	T	0.259	4.7872e-08	7.50535	-0.205129	0.0374245	no	trans	O00187	MASP2	UPI0000161FB9	1	11086580	11107290	11107280	novel	0
10_115334124_C_TQ14520_HABP2	10_115334124_C_T	rs3740530	10	115334124	['synonymous_variant']	C	T	0.321	3.49375e-09	7.34043	-0.205214	0.0345802	no	cis	Q14520	HABP2	UPI0000049411	10	115310596	115349361	115312785	novel	0
9_117112814_T_GP19652_ORM2	9_117112814_T_G	rs1249725	9	117112814	['intron_variant']	T	G	0.435	3.21376e-10	15.2253	-0.205269	0.0324707	no	cis	P19652	ORM2	UPI0000052DC9	9	117092149	117095532	117092149	novel	0
9_136416634_G_AP09172_DBH	9_136416634_G_A	rs9696281	9	136416634	['intron_variant']	G	A	0.349	2.11511e-09	16.1021	-0.205803	0.0341992	no	cis	P09172	DBH	UPI0000E5D219	9	136501482	136524466	136501482	['study21', 'study23']	2
14_95016264_A_CP29622_SERPINA4	14_95016264_A_C	rs9671423	14	95016264	['regulatory_region_variant', 'intergenic_variant']	A	C	0.396	3.76985e-10	7.47792	-0.206363	0.0327745	no	cis	P29622	SERPINA4	UPI000000CBEF	14	95027428	95036250	95027428	['study18', 'study19', 'study20', 'study22', 'study30', 'study31']	6
3_186476737_G_AH0YAC1_KLKB1	3_186476737_G_A	rs35575213	3	186476737	['intergenic_variant']	G	A	0.451	3.40001e-10	11.1563	-0.206935	0.0327803	no	trans	H0YAC1	KLKB1	UPI0001D3BA87	4	187130133	187179625	187130133	['study9', 'study18', 'study20', 'study22', 'study30', 'study31']	6
17_17253793_C_TQ16610_ECM1	17_17253793_C_T	rs242246	17	17253793	['downstream_gene_variant', 'regulatory_region_variant']	C	T	0.251	2.04813e-08	79.8848	-0.207569	0.0368564	no	trans	Q16610	ECM1	UPI000013D8F2	1	150480538	150486265	150480561	novel	0
6_32591128_G_AA0A2Q2TTZ9_IGKV1D-33	6_32591128_G_A	rs9271589	6	32591128	['regulatory_region_variant', 'TF_binding_site_variant', 'intergenic_variant']	G	A	0.315	3.65059e-08	17.7211	-0.208283	0.0376664	no	trans	A0A2Q2TTZ9	IGKV1D-33	UPI0000113B51	2	89567758	89568263	89568263	novel	0
3_190312132_G_CQ9NPH3_IL1RAP	3_190312132_G_C	rs6796131	3	190312132	['intron_variant', 'intron_variant,non_coding_transcript_variant']	G	C	0.326	1.42809e-09	9.62133	-0.209104	0.0343793	no	cis	Q9NPH3	IL1RAP	UPI000005416D	3	190231840	190375843	190231840	['study6', 'study18', 'study19', 'study20', 'study22', 'study23', 'study27', 'study28', 'study30', 'study31', 'study32']	11
16_72251288_A_TQ8WUD1_RAB2B	16_72251288_A_T	rs811053	16	72251288	['intergenic_variant']	A	T	0.256	1.59413e-08	10.6139	-0.209132	0.0368476	no	trans	Q8WUD1	RAB2B	UPI000013316C	14	21927179	21945132	21945132	novel	0
14_94857946_G_AA0A024R6I7_SERPINA1	14_94857946_G_A	rs2071274	14	94857946	['upstream_gene_variant', 'regulatory_region_variant']	G	A	0.366	5.63982e-10	13.4912	-0.209485	0.0336123	no	cis	A0A024R6I7	SERPINA1	UPI000000CBEC	14	94843084	94857030	94856974	['study6', 'study14', 'study16', 'study18', 'study20', 'study22', 'study23', 'study30', 'study31']	9
10_33484829_G_AE7EX60_NRP1	10_33484829_G_A	rs734186	10	33484829	['downstream_gene_variant', 'intron_variant', 'intron_variant,non_coding_transcript_variant']	G	A	0.404	3.10519e-10	11.7769	-0.210082	0.0332036	no	cis	E7EX60	NRP1	UPI00004045CF	10	33466420	33625190	33623450	['study6', 'study18', 'study19', 'study20', 'study30', 'study31', 'study32']	7
2_95537572_C_TA0A0C4DH24_IGKV6-21	2_95537572_C_T	rs4854235	2	95537572	['5_prime_UTR_variant', 'missense_variant', 'intron_variant,non_coding_transcript_variant', 'regulatory_region_variant']	C	T	0.289	3.4638e-09	39.9245	-0.210181	0.0354086	no	trans	A0A0C4DH24	IGKV6-21	UPI0000113B3E	2	89459235	89459850	89459850	novel	0
19_4519732_G_AP02750_LRG1	19_4519732_G_A	rs34096702	19	4519732	['downstream_gene_variant', 'upstream_gene_variant']	G	A	0.339	1.24072e-09	10.0815	-0.210208	0.0344309	no	cis	P02750	LRG1	UPI0000125014	19	4536421	4540486	4540486	['study33']	1
8_63738926_T_GQ92820_GGH	8_63738926_T_G	rs1480113	8	63738926	['intron_variant', 'intron_variant,non_coding_transcript_variant']	T	G	0.313	3.14695e-09	18.1426	-0.210329	0.0353383	no	cis	Q92820	GGH	UPI000000127C	8	63927638	63951730	63951730	['study18', 'study19', 'study20', 'study30', 'study31', 'study32']	6
15_83544522_T_CE9PLK3_NPEPPS	15_83544522_T_C	rs1256455	15	83544522	['intron_variant', 'regulatory_region_variant']	T	C	0.219	4.2245e-08	8.54862	-0.210845	0.0383105	no	trans	E9PLK3	NPEPPS	UPI0001F7805B	17	45600308	45700642	45600323	novel	0
2_96180093_T_CA0A075B6S2_IGKV2D-29	2_96180093_T_C	rs2010379	2	96180093	['intergenic_variant']	T	C	0.424	1.2517e-10	9.47606	-0.211898	0.0327567	no	trans	A0A075B6S2	IGKV2D-29	UPI0000176794	2	89986322	89987079	89986322	novel	0
19_45438554_C_TP02649_APOE	19_45438554_C_T	rs7254133	19	45438554	['downstream_gene_variant']	C	T	0.287	5.32924e-09	37.1875	-0.212279	0.0362036	no	cis	P02649	APOE	UPI0000044948	19	45409011	45412650	45409011	['study6', 'study14', 'study16', 'study18', 'study19', 'study20', 'study22', 'study30', 'study31', 'study33']	10
16_13650784_G_AP02747_C1QC	16_13650784_G_A	rs1547400	16	13650784	['intergenic_variant']	G	A	0.235	1.81994e-08	34.6388	-0.21249	0.0375922	no	trans	P02747	C1QC	UPI0000126BF3	1	22970123	22974603	22970123	novel	0
9_136040986_T_CP33151_CDH5	9_136040986_T_C	rs7033492	9	136040986	['upstream_gene_variant']	T	C	0.499	2.08057e-11	7.62444	-0.212971	0.0315944	yes	trans	P33151	CDH5	UPI000016B272	16	66400533	66438686	66400533	['study5', 'study6', 'study8', 'study18', 'study19', 'study20', 'study22', 'study24', 'study30', 'study31', 'study32']	11
4_3285389_T_CD6RAR4_HGFAC	4_3285389_T_C	rs3135064	4	3285389	['intergenic_variant']	T	C	0.446	1.17501e-10	10.3299	-0.213057	0.0328862	yes	cis	D6RAR4	HGFAC	UPI0001D3B0DD	4	3443614	3451211	3443702	['study18', 'study20', 'study22', 'study30', 'study31']	5
6_32637772_A_GH7BY35_RYR2	6_32637772_A_G	rs9274728	6	32637772	['upstream_gene_variant']	A	G	0.285	3.07287e-08	23.7217	-0.213458	0.0383898	no	trans	H7BY35	RYR2	UPI0002065B96	1	237205505	237997288	237430900	novel	0
3_15411892_G_CP43251_BTD	3_15411892_G_C	rs7622657	3	15411892	['intergenic_variant']	G	C	0.452	4.87346e-11	10.3051	-0.213993	0.0323592	yes	cis	P43251	BTD	UPI000013E8A8	3	15642848	15687329	15643249	['study18', 'study20', 'study30', 'study31']	4
17_26569552_G_AP22792_CPN2	17_26569552_G_A	rs12937461	17	26569552	['upstream_gene_variant']	G	A	0.269	3.87872e-09	48.3541	-0.214118	0.0361872	no	trans	P22792	CPN2	UPI0001AE76B7	3	194060494	194072057	194072057	['study18', 'study20', 'study30', 'study31']	4
1_196304863_G_TB1AKG0_CFHR1	1_196304863_G_T	rs7554267	1	196304863	['intron_variant', 'intron_variant,non_coding_transcript_variant']	G	T	0.286	4.60933e-10	36.813	-0.215018	0.034323	no	cis	B1AKG0	CFHR1	UPI00004709E9	1	196788887	196801319	196788911	['study11', 'study14', 'study18', 'study20', 'study23', 'study30', 'study31', 'study33']	8
3_133583647_G_AP02787_TF	3_133583647_G_A	rs3811645	3	133583647	['intron_variant']	G	A	0.348	1.21419e-10	12.7378	-0.215928	0.0333555	no	cis	P02787	TF	UPI000013D5A6	3	133464800	133497850	133464800	['study11', 'study16', 'study18', 'study20', 'study30', 'study31', 'study33']	7
22_22512415_G_AA0A075B6I0_IGLV8-61	22_22512415_G_A	rs987710	22	22512415	['intergenic_variant']	G	A	0.312	1.29538e-09	20.7023	-0.216181	0.0354501	no	cis	A0A075B6I0	IGLV8-61	UPI0001611016	22	22453110	22453622	22453110	novel	0
11_18165883_C_TP35542_SAA4	11_18165883_C_T	rs1378603	11	18165883	['regulatory_region_variant', 'intergenic_variant']	C	T	0.304	6.51741e-10	7.90089	-0.216416	0.0348539	no	cis	P35542	SAA4	UPI00001AEA25	11	18252896	18258440	18258440	['study16', 'study21', 'study30', 'study31']	4
14_107171229_T_CA0A075B6Q5_IGHV3-64	14_107171229_T_C	rs4774181	14	107171229	['intergenic_variant']	T	C	0.412	1.13891e-10	88.3904	-0.217838	0.0335994	yes	cis	A0A075B6Q5	IGHV3-64	UPI0000F30368	14	107113741	107114274	107114274	novel	0
1_57368222_A_GP07358_C8B	1_57368222_A_G	rs11206933	1	57368222	['intron_variant']	A	G	0.268	2.50866e-09	137.973	-0.217952	0.0363886	no	cis	P07358	C8B	UPI000013C9B2	1	57394883	57431813	57431688	novel	0
11_5257778_G_AP69891_HBG1	11_5257778_G_A	rs3759074	11	5257778	['upstream_gene_variant']	G	A	0.302	6.0399e-10	37.3164	-0.218432	0.0351096	no	cis	P69891	HBG1	UPI00000711A9	11	5269313	5271122	5271122	novel	0
16_31370246_C_AA0A286YFJ8_IGHG4	16_31370246_C_A	rs138258116	16	31370246	['intron_variant']	C	A	0.321	2.73915e-10	10.276	-0.218477	0.034423	no	trans	A0A286YFJ8	IGHG4	UPI0000047190	14	106090687	106092403	106092403	['study33']	1
9_117110046_C_TP19652_ORM2	9_117110046_C_T	rs3748178	9	117110046	['missense_variant', 'regulatory_region_variant']	C	T	0.248	3.07243e-09	8.45651	-0.218736	0.0367261	no	cis	P19652	ORM2	UPI0000052DC9	9	117092149	117095532	117092149	novel	0
20_3691584_A_GQ08380_LGALS3BP	20_3691584_A_G	rs6084444	20	3691584	['upstream_gene_variant', 'intron_variant', 'regulatory_region_variant']	A	G	0.362	3.82768e-11	7.37201	-0.219511	0.0330115	yes	trans	Q08380	LGALS3BP	UPI000006E64A	17	76967320	76976191	76976191	['study18', 'study20', 'study30', 'study31']	4
9_139938681_A_GP07360_C8G	9_139938681_A_G	rs3829107	9	139938681	['downstream_gene_variant', 'intron_variant', 'regulatory_region_variant']	A	G	0.352	5.29691e-11	11.6326	-0.220057	0.0333398	yes	cis	P07360	C8G	UPI0000210FCA	9	139839698	139841426	139839713	['study18', 'study20', 'study21', 'study30', 'study31', 'study33']	6
1_196659753_T_CP05160_F13B	1_196659753_T_C	rs34331968	1	196659753	['intron_variant', 'regulatory_region_variant']	T	C	0.456	1.2563e-11	11.2455	-0.221817	0.0325462	yes	cis	P05160	F13B	UPI000013D8E0	1	197008321	197036397	197036397	['study18', 'study20', 'study30', 'study31']	4
13_113752057_A_TF5H8B0_F7	13_113752057_A_T	rs1046205	13	113752057	['3_prime_UTR_variant', 'regulatory_region_variant']	A	T	0.211	2.81884e-08	7.43223	-0.222005	0.0398173	no	cis	F5H8B0	F7	UPI000206565E	13	113760105	113774995	113760105	['study11', 'study14', 'study18', 'study20', 'study22', 'study28', 'study30', 'study31', 'study32']	9
3_133439450_A_GP02787_TF	3_133439450_A_G	rs4441652	3	133439450	['intron_variant']	A	G	0.309	1.71159e-10	13.6409	-0.22263	0.0346757	no	cis	P02787	TF	UPI000013D5A6	3	133464800	133497850	133464800	['study11', 'study16', 'study18', 'study20', 'study30', 'study31', 'study33']	7
9_136149399_G_AP55290_CDH13	9_136149399_G_A	rs507666	9	136149399	['intron_variant', 'regulatory_region_variant']	G	A	0.205	2.37744e-08	22.7352	-0.222899	0.0397634	no	trans	P55290	CDH13	UPI0000126DAE	16	82660408	83830204	82660408	novel	0
1_197247814_A_GP05160_F13B	1_197247814_A_G	rs7548481	1	197247814	['intron_variant', 'intron_variant,non_coding_transcript_variant']	A	G	0.432	1.34854e-11	7.38164	-0.224215	0.0329486	yes	cis	P05160	F13B	UPI000013D8E0	1	197008321	197036397	197036397	['study18', 'study20', 'study30', 'study31']	4
14_94595989_T_CP01009_SERPINA1	14_94595989_T_C	rs2273514	14	94595989	['upstream_gene_variant', 'regulatory_region_variant']	T	C	0.205	1.88927e-08	8.99839	-0.224941	0.039841	no	cis	P01009	SERPINA1	UPI000000CBEC	14	94843084	94857030	94856974	['study6', 'study14', 'study16', 'study18', 'study20', 'study22', 'study23', 'study30', 'study31']	9
5_140101612_T_CP08571_CD14	5_140101612_T_C	rs2530226	5	140101612	['downstream_gene_variant', 'upstream_gene_variant']	T	C	0.467	1.5324e-12	48.8918	-0.224992	0.0316041	yes	cis	P08571	CD14	UPI000004A918	5	140011313	140013286	140013286	['study9', 'study18', 'study20', 'study30', 'study31', 'study32']	6
9_136587212_T_CP09172_DBH	9_136587212_T_C	rs4979628	9	136587212	['intron_variant']	T	C	0.327	4.95322e-11	7.67284	-0.225196	0.0340659	yes	cis	P09172	DBH	UPI0000E5D219	9	136501482	136524466	136501482	['study21', 'study23']	2
5_39359773_G_CP02748_C9	5_39359773_G_C	rs835220	5	39359773	['intron_variant']	G	C	0.402	8.60834e-12	11.4687	-0.225991	0.0328911	yes	cis	P02748	C9	UPI0000001065	5	39284364	39424970	39364662	['study18', 'study19', 'study20', 'study22', 'study30', 'study31']	6
3_52848896_G_AQ14624_ITIH4	3_52848896_G_A	rs3774358	3	52848896	['intron_variant']	G	A	0.198	1.91174e-08	23.3805	-0.226157	0.040071	no	cis	Q14624	ITIH4	UPI000013D6C3	3	52846991	52865495	52864755	['study20', 'study21', 'study22', 'study30', 'study31']	5
20_3597596_G_AO75882_ATRN	20_3597596_G_A	rs16988756	20	3597596	['downstream_gene_variant', 'intron_variant', 'regulatory_region_variant']	G	A	0.398	9.20168e-12	14.719	-0.226232	0.0329729	yes	cis	O75882	ATRN	UPI000012661C	20	3451687	3631769	3451687	['study30', 'study31']	2
20_24713912_G_AQ9HDC9_APMAP	20_24713912_G_A	rs6036896	20	24713912	['intergenic_variant']	G	A	0.296	3.37391e-10	18.4568	-0.227497	0.0360306	no	cis	Q9HDC9	APMAP	UPI0000036D2D	20	24943561	24973615	24973615	['study18', 'study19', 'study20', 'study30', 'study31']	5
10_101690050_C_TP15169_CPN1	10_101690050_C_T	rs10786578	10	101690050	['synonymous_variant', 'intron_variant', 'intron_variant,non_coding_transcript_variant', 'regulatory_region_variant']	C	T	0.345	4.22474e-11	14.535	-0.228491	0.0344391	yes	cis	P15169	CPN1	UPI00000012AC	10	101801950	101841634	101841634	novel	0
3_133447489_C_GE7EQB2_LTF	3_133447489_C_G	rs4854750	3	133447489	['intron_variant']	C	G	0.224	3.5346e-09	8.18785	-0.22924	0.0386414	no	trans	E7EQB2	LTF	UPI0000E5A5EB	3	46477136	46526724	46526724	novel	0
14_107209226_A_TA0A075B6Q5_IGHV3-64	14_107209226_A_T	rs2105997	14	107209226	['intergenic_variant']	A	T	0.217	3.01197e-09	7.90893	-0.229406	0.0384962	no	cis	A0A075B6Q5	IGHV3-64	UPI0000F30368	14	107113741	107114274	107114274	novel	0
5_41020173_T_AP10643_C7	5_41020173_T_A	rs13155014	5	41020173	['intron_variant']	T	A	0.326	5.48235e-11	7.30982	-0.230111	0.0348906	yes	cis	P10643	C7	UPI000020CA08	5	40909354	40983041	40909354	['study18', 'study20', 'study22', 'study28', 'study30', 'study31', 'study33']	7
11_5295178_A_GP69891_HBG1	11_5295178_A_G	rs6578595	11	5295178	['upstream_gene_variant', 'regulatory_region_variant']	A	G	0.221	7.01223e-09	17.2933	-0.230689	0.0396581	no	cis	P69891	HBG1	UPI00000711A9	11	5269313	5271122	5271122	novel	0
3_186416602_C_TA0A0C4DFP6_CRTAC1	3_186416602_C_T	rs9851706	3	186416602	['intergenic_variant']	C	T	0.332	1.22712e-11	18.6714	-0.230914	0.0338639	yes	trans	A0A0C4DFP6	CRTAC1	UPI00000475AD	10	99624757	99790585	99771094	['study18', 'study20', 'study25', 'study30', 'study31', 'study32']	6
12_7242299_G_AP09871_C1S	12_7242299_G_A	rs1801046	12	7242299	['downstream_gene_variant', 'missense_variant', 'regulatory_region_variant']	G	A	0.241	1.00192e-09	8.29416	-0.231076	0.0376349	no	cis	P09871	C1S	UPI0000126BF6	12	7096351	7178336	7096351	['study20', 'study30', 'study31']	3
6_49641983_C_AI3L0A1_CRISP3	6_49641983_C_A	rs720948	6	49641983	['intergenic_variant']	C	A	0.387	3.90459e-12	20.3629	-0.231235	0.0331018	yes	cis	I3L0A1	CRISP3	UPI0001F785DE	6	49695097	49712150	49712150	novel	0
14_94540206_G_AA0A024R6I7_SERPINA1	14_94540206_G_A	rs9646174	14	94540206	['intron_variant']	G	A	0.177	4.98919e-08	10.8943	-0.231701	0.0423297	no	cis	A0A024R6I7	SERPINA1	UPI000000CBEC	14	94843084	94857030	94856974	['study6', 'study14', 'study16', 'study18', 'study20', 'study22', 'study23', 'study30', 'study31']	9
6_32635949_G_AP01834_IGKC	6_32635949_G_A	rs2647025	6	32635949	['upstream_gene_variant']	G	A	0.286	2.05069e-09	71.3767	-0.232068	0.038531	no	trans	P01834	IGKC	UPI0000F30373	2	89156674	89157196	89157196	novel	0
6_6152007_C_TP00488_F13A1	6_6152007_C_T	rs5980	6	6152007	['intron_variant']	C	T	0.223	1.76931e-09	7.37422	-0.233193	0.0385624	no	cis	P00488	F13A1	UPI000013D585	6	6144318	6321246	6321067	novel	0
6_161082695_T_CP00747_PLG	6_161082695_T_C	rs1367211	6	161082695	['intron_variant']	T	C	0.282	1.22284e-10	8.01984	-0.233557	0.0360848	no	cis	P00747	PLG	UPI000000D8B8	6	161123270	161174347	161123274	['study18', 'study19', 'study20', 'study22', 'study30', 'study31']	6
3_194062565_C_TP15169_CPN1	3_194062565_C_T	rs3732476	3	194062565	['synonymous_variant']	C	T	0.304	7.31116e-11	14.2882	-0.234216	0.0357505	yes	trans	P15169	CPN1	UPI00000012AC	10	101801950	101841634	101841634	novel	0
9_117041340_C_TP19652_ORM2	9_117041340_C_T	rs1249749	9	117041340	['intron_variant', 'regulatory_region_variant', 'TF_binding_site_variant']	C	T	0.251	1.38116e-10	28.4805	-0.234433	0.0363258	no	cis	P19652	ORM2	UPI0000052DC9	9	117092149	117095532	117092149	novel	0
6_133016120_C_TO95497_VNN1	6_133016120_C_T	rs9389026	6	133016120	['intron_variant']	C	T	0.269	6.02391e-11	7.3502	-0.234749	0.0356712	yes	cis	O95497	VNN1	UPI000013C91E	6	133002729	133035188	133035188	['study23']	1
6_32608251_C_GA0A0A0MRZ8_IGKV3D-11	6_32608251_C_G	rs28383408	6	32608251	['intron_variant']	C	G	0.32	1.98385e-10	11.0681	-0.235507	0.0368132	no	trans	A0A0A0MRZ8	IGKV3D-11	UPI000173A59B	2	90211643	90212253	90211643	novel	0
13_46733235_A_GA0A087WSY5_CPB2	13_46733235_A_G	rs11841954	13	46733235	['intron_variant']	A	G	0.209	4.13858e-09	17.9488	-0.236062	0.0399694	no	cis	A0A087WSY5	CPB2	UPI000013C764	13	46627321	46679211	46679161	['study18', 'study20', 'study22', 'study23', 'study30', 'study31', 'study33']	7
14_94816299_A_GP08185_SERPINA6	14_94816299_A_G	rs2749530	14	94816299	['intergenic_variant']	A	G	0.471	2.3524e-13	35.4405	-0.23697	0.0321101	yes	cis	P08185	SERPINA6	UPI0000127182	14	94770585	94789731	94789731	novel	0
4_187212134_T_GP03951_F11	4_187212134_T_G	rs11938564	4	187212134	['downstream_gene_variant', 'non_coding_transcript_exon_variant']	T	G	0.205	3.23819e-09	7.86789	-0.237107	0.0398693	no	cis	P03951	F11	UPI000000D8B7	4	187187099	187210835	187187099	['study18', 'study20', 'study22', 'study28', 'study30', 'study31']	6
9_117086226_A_GP19652_ORM2	9_117086226_A_G	rs1111796	9	117086226	['intron_variant']	A	G	0.385	5.69526e-13	14.4317	-0.237827	0.032768	yes	cis	P19652	ORM2	UPI0000052DC9	9	117092149	117095532	117092149	novel	0
12_9423238_G_AP20742_PZP	12_9423238_G_A	rs34335	12	9423238	['intergenic_variant']	G	A	0.341	2.3303e-12	31.9006	-0.238083	0.0337249	yes	cis	P20742	PZP	UPI000013D168	12	9301436	9360966	9360966	['study18', 'study20', 'study30', 'study31', 'study33']	5
6_32628342_T_CA0A286YFJ8_IGHG4	6_32628342_T_C	rs9273500	6	32628342	['intron_variant', 'non_coding_transcript_exon_variant']	T	C	0.23	6.87146e-09	8.6818	-0.238537	0.040983	no	trans	A0A286YFJ8	IGHG4	UPI0000047190	14	106090687	106092403	106092403	novel	0
19_15618771_T_CQ96PD5_PGLYRP2	19_15618771_T_C	rs8113132	19	15618771	['upstream_gene_variant']	T	C	0.485	2.31161e-13	7.79441	-0.239489	0.0324409	yes	cis	Q96PD5	PGLYRP2	UPI000004EEA6	19	15579456	15609767	15590663	['study18', 'study20', 'study30', 'study31']	4
6_161163074_A_TP08519_LPA	6_161163074_A_T	rs783184	6	161163074	['intron_variant']	A	T	0.296	3.26388e-11	32.817	-0.239589	0.0359016	yes	cis	P08519	LPA	UPI0000458AC9	6	160952515	161087407	161085291	['study9', 'study14', 'study33']	3
3_186477286_A_GP01042_KNG1	3_186477286_A_G	rs266741	3	186477286	['intergenic_variant']	A	G	0.287	8.42915e-12	16.5759	-0.239765	0.0348802	yes	cis	P01042	KNG1	UPI000013D5AC	3	186435065	186461743	186435120	['study7', 'study18', 'study20', 'study21', 'study22', 'study30', 'study31']	7
17_1641276_T_CP08697_SERPINF2	17_1641276_T_C	rs3826539	17	1641276	['upstream_gene_variant', '3_prime_UTR_variant']	T	C	0.282	1.21116e-11	10.5239	-0.241348	0.0353839	yes	cis	P08697	SERPINF2	UPI000012500F	17	1646130	1658562	1646320	['study18', 'study19', 'study20', 'study30', 'study31']	5
3_15714987_C_TP43251_BTD	3_15714987_C_T	rs35606675	3	15714987	['intron_variant', 'intron_variant,non_coding_transcript_variant']	C	T	0.208	7.91287e-10	8.18408	-0.241533	0.0390953	no	cis	P43251	BTD	UPI000013E8A8	3	15642848	15687329	15643249	['study18', 'study20', 'study30', 'study31']	4
5_41226308_G_CP10643_C7	5_41226308_G_C	rs11949867	5	41226308	['intron_variant']	G	C	0.349	8.92692e-13	18.4869	-0.241659	0.0335863	yes	cis	P10643	C7	UPI000020CA08	5	40909354	40983041	40909354	['study18', 'study20', 'study22', 'study28', 'study30', 'study31', 'study33']	7
3_126249265_G_AP02760_AMBP	3_126249265_G_A	rs744233	3	126249265	['intron_variant', 'intron_variant,non_coding_transcript_variant']	G	A	0.304	8.2596e-12	9.38326	-0.242883	0.0353185	yes	trans	P02760	AMBP	UPI000000D9AF	9	116822407	116840752	116840752	novel	0
7_14135741_A_GP08253_MMP2	7_14135741_A_G	rs58441164	7	14135741	['intergenic_variant']	A	G	0.162	7.402e-09	7.6743	-0.244075	0.0420259	no	trans	P08253	MMP2	UPI00000422C4	16	55423612	55540603	55512883	novel	0
12_9375089_C_AP01023_A2M	12_9375089_C_A	rs7305336	12	9375089	['intergenic_variant']	C	A	0.277	1.84561e-11	53.1407	-0.244636	0.0361964	yes	cis	P01023	A2M	UPI000014038F	12	9220260	9268825	9268753	['study30', 'study31']	2
10_54536641_G_TP48740-2_MASP1	10_54536641_G_T	rs11003131	10	54536641	['upstream_gene_variant', 'regulatory_region_variant']	G	T	0.153	4.15296e-08	7.90903	-0.24493	0.044479	no	trans	P48740-2	MASP1	UPI000007256E	3	186935942	187009810	187009646	['study32']	1
16_71458619_A_TP00739_HPR	16_71458619_A_T	rs11861540	16	71458619	['intron_variant,non_coding_transcript_variant', 'upstream_gene_variant']	A	T	0.301	6.27636e-12	11.3252	-0.245152	0.0354423	yes	trans	P00739	HPR	UPI000034ECF8	16	72088522	72111145	72097123	novel	0
3_126281234_A_CP19827_ITIH1	3_126281234_A_C	rs2363029	3	126281234	['upstream_gene_variant']	A	C	0.27	4.67802e-11	11.647	-0.245249	0.0370509	yes	trans	P19827	ITIH1	UPI000012DA1C	3	52811603	52826078	52811608	['study18', 'study19', 'study20', 'study30', 'study31']	5
5_176320106_G_CP00748_F12	5_176320106_G_C	rs12519232	5	176320106	['intron_variant']	G	C	0.204	5.798e-10	7.31992	-0.245585	0.0394326	no	trans	P00748	F12	UPI000048055F	5	176829141	176836577	176836577	['study21', 'study23', 'study33']	3
3_53579944_C_AQ06033_ITIH3	3_53579944_C_A	rs35306382	3	53579944	['intron_variant', 'regulatory_region_variant']	C	A	0.156	1.91322e-08	7.79687	-0.24606	0.0435987	no	trans	Q06033	ITIH3	UPI00005CE290	3	52828784	52843025	52828814	['study7', 'study18', 'study20', 'study21', 'study30', 'study31', 'study32']	7
9_117054542_C_TP19652_ORM2	9_117054542_C_T	rs7855288	9	117054542	['intron_variant']	C	T	0.306	1.85482e-12	51.4257	-0.246145	0.0347073	yes	cis	P19652	ORM2	UPI0000052DC9	9	117092149	117095532	117092149	novel	0
3_194061578_G_AP15169_CPN1	3_194061578_G_A	rs11713634	3	194061578	['3_prime_UTR_variant', 'regulatory_region_variant']	G	A	0.279	2.74369e-11	18.8186	-0.246234	0.036754	yes	trans	P15169	CPN1	UPI00000012AC	10	101801950	101841634	101841634	novel	0
17_66819876_A_GJ3KNB4_CAMP	17_66819876_A_G	rs9913071	17	66819876	['intergenic_variant']	A	G	0.441	3.65469e-14	26.3195	-0.246302	0.0322763	yes	trans	J3KNB4	CAMP	UPI00005A8CD1	3	48264837	48266981	48264837	['study18', 'study20', 'study30', 'study31']	4
6_161119239_C_TP08519_LPA	6_161119239_C_T	rs783144	6	161119239	['upstream_gene_variant']	C	T	0.312	3.1752e-12	9.62448	-0.246748	0.0351729	yes	cis	P08519	LPA	UPI0000458AC9	6	160952515	161087407	161085291	['study9', 'study14', 'study33']	3
1_57428680_T_CP07358_C8B	1_57428680_T_C	rs706484	1	57428680	['intron_variant']	T	C	0.311	1.43479e-12	29.0482	-0.246918	0.0346386	yes	cis	P07358	C8B	UPI000013C9B2	1	57394883	57431813	57431688	novel	0
5_40439775_C_TP10643_C7	5_40439775_C_T	rs4299771	5	40439775	['intergenic_variant']	C	T	0.306	4.72984e-12	36.4211	-0.24718	0.0355249	yes	cis	P10643	C7	UPI000020CA08	5	40909354	40983041	40909354	['study18', 'study20', 'study22', 'study28', 'study30', 'study31', 'study33']	7
3_50775432_A_GG3XAK1_MST1	3_50775432_A_G	rs75851136	3	50775432	['intron_variant', 'regulatory_region_variant']	A	G	0.176	5.50555e-09	33.3836	-0.247186	0.0421964	no	trans	G3XAK1	MST1	UPI0000EE2A31	3	49721380	49726934	49726486	['study20', 'study30', 'study31']	3
17_26694861_G_AP04004_VTN	17_26694861_G_A	rs704	17	26694861	['missense_variant', 'upstream_gene_variant', 'downstream_gene_variant']	G	A	0.476	1.01344e-14	7.59275	-0.248612	0.0318744	yes	cis	P04004	VTN	UPI0000138E65	17	26691290	26700110	26697843	['study18', 'study19', 'study20', 'study22', 'study30']	5
4_110564095_G_AE7ETH0_CFI	4_110564095_G_A	rs72674829	4	110564095	['intron_variant', 'regulatory_region_variant']	G	A	0.307	1.67166e-12	130.43	-0.249134	0.0350558	yes	cis	E7ETH0	CFI	UPI0001AE7521	4	110661852	110723335	110723207	['study6', 'study16', 'study18', 'study19', 'study20', 'study22', 'study30', 'study31', 'study33']	9
2_95431707_C_TP01602_IGKV1-5	2_95431707_C_T	rs62146110	2	95431707	['intron_variant,non_coding_transcript_variant', 'upstream_gene_variant']	C	T	0.211	1.11433e-10	18.232	-0.251468	0.0387663	yes	trans	P01602	IGKV1-5	UPI0000140AA1	2	89246819	89247475	89247475	novel	0
5_41250433_G_AP13671_C6	5_41250433_G_A	rs2004385	5	41250433	['intron_variant']	G	A	0.179	5.2802e-09	12.3601	-0.251709	0.0429168	no	cis	P13671	C6	UPI000013D401	5	41142336	41261540	41213612	['study22', 'study30', 'study31']	3
3_15648004_T_CP43251_BTD	3_15648004_T_C	rs7651039	3	15648004	['intron_variant', 'upstream_gene_variant', 'regulatory_region_variant']	T	C	0.498	4.28544e-15	49.4496	-0.252041	0.0318592	yes	cis	P43251	BTD	UPI000013E8A8	3	15642848	15687329	15643249	['study18', 'study20', 'study30', 'study31']	4
5_176405268_C_GP00748_F12	5_176405268_C_G	rs353462	5	176405268	['intron_variant', 'intron_variant,non_coding_transcript_variant']	C	G	0.143	4.31845e-08	18.1329	-0.252501	0.0459122	no	cis	P00748	F12	UPI000048055F	5	176829141	176836577	176836577	['study21', 'study23', 'study33']	3
9_136529614_G_CP09172_DBH	9_136529614_G_C	rs129927	9	136529614	['intron_variant']	G	C	0.3	6.16008e-13	49.0923	-0.25288	0.0348945	yes	cis	P09172	DBH	UPI0000E5D219	9	136501482	136524466	136501482	['study21', 'study23']	2
14_94770184_T_CP01009_SERPINA1	14_94770184_T_C	rs78715582	14	94770184	['downstream_gene_variant']	T	C	0.185	1.88477e-09	12.5986	-0.252994	0.0419088	no	cis	P01009	SERPINA1	UPI000000CBEC	14	94843084	94857030	94856974	['study6', 'study14', 'study16', 'study18', 'study20', 'study22', 'study23', 'study30', 'study31']	9
1_230925464_A_GQ15582_TGFBI	1_230925464_A_G	rs6661547	1	230925464	['intron_variant']	A	G	0.149	1.50061e-08	30.055	-0.253935	0.0446588	no	trans	Q15582	TGFBI	UPI0000000C6A	5	135364584	135399507	135364584	['study30', 'study32']	2
2_204242900_A_GP06276_BCHE	2_204242900_A_G	rs62183953	2	204242900	['intron_variant', 'intron_variant,non_coding_transcript_variant']	A	G	0.142	3.33528e-08	8.66947	-0.254951	0.0459723	no	trans	P06276	BCHE	UPI0000127866	3	165490692	165555260	165555260	['study9', 'study30', 'study31']	3
16_72154509_C_TP05546_SERPIND1	16_72154509_C_T	rs4788460	16	72154509	['intron_variant']	C	T	0.306	8.64405e-13	12.4491	-0.25516	0.0354405	yes	trans	P05546	SERPIND1	UPI000012C603	22	21128167	21142008	21128167	['study6', 'study18', 'study20', 'study22', 'study30', 'study31', 'study33']	7
1_151169752_G_TQ16610_ECM1	1_151169752_G_T	rs11584388	1	151169752	['upstream_gene_variant', 'regulatory_region_variant']	G	T	0.172	1.2442e-09	10.269	-0.255607	0.0418702	no	trans	Q16610	ECM1	UPI000013D8F2	1	150480538	150486265	150480561	['study6', 'study7', 'study18', 'study20', 'study22', 'study23', 'study30', 'study31', 'study33']	9
1_197311228_T_CP08603_CFH	1_197311228_T_C	rs2786106	1	197311228	['intron_variant', 'intron_variant,non_coding_transcript_variant']	T	C	0.247	1.06486e-11	7.44954	-0.256537	0.0375069	yes	trans	P08603	CFH	UPI000013C4D1	1	196621008	196716634	196621008	['study6', 'study14', 'study18', 'study19', 'study20', 'study22', 'study30', 'study31']	8
3_186476598_T_CP03951_F11	3_186476598_T_C	rs9871339	3	186476598	['intergenic_variant']	T	C	0.413	2.61808e-15	8.25594	-0.256614	0.0321805	yes	trans	P03951	F11	UPI000000D8B7	4	187187099	187210835	187187099	['study18', 'study20', 'study22', 'study28', 'study30', 'study31']	6
20_44538427_T_CP55058_PLTP	20_44538427_T_C	rs378114	20	44538427	['intron_variant']	T	C	0.273	7.08449e-13	9.49299	-0.256773	0.0355273	yes	cis	P55058	PLTP	UPI0000131C7C	20	44527399	44540794	44540786	['study30', 'study31', 'study32']	3
3_48299079_A_TG3XAK1_MST1	3_48299079_A_T	rs7644414	3	48299079	['intron_variant']	A	T	0.271	6.97758e-12	35.7091	-0.256782	0.0372065	yes	trans	G3XAK1	MST1	UPI0000EE2A31	3	49721380	49726934	49726486	['study20', 'study30', 'study31']	3
3_126233910_G_AP19823_ITIH2	3_126233910_G_A	rs777486	3	126233910	['intron_variant']	G	A	0.264	7.1387e-12	8.583	-0.257064	0.0372653	yes	trans	P19823	ITIH2	UPI000036665E	10	7745232	7791483	7745232	['study18', 'study20', 'study30']	3
12_102225751_A_GQ92820_GGH	12_102225751_A_G	rs10778152	12	102225751	['upstream_gene_variant']	A	G	0.296	2.71693e-13	8.50156	-0.25779	0.035025	yes	trans	Q92820	GGH	UPI000000127C	8	63927638	63951730	63951730	['study18', 'study19', 'study30', 'study31', 'study32']	5
5_41028198_G_AP10643_C7	5_41028198_G_A	rs66868443	5	41028198	['intron_variant']	G	A	0.21	9.51347e-11	8.44438	-0.258335	0.0396761	yes	cis	P10643	C7	UPI000020CA08	5	40909354	40983041	40909354	['study18', 'study20', 'study22', 'study28', 'study30', 'study31', 'study33']	7
14_94568083_A_TA0A024R6I7_SERPINA1	14_94568083_A_T	rs12881245	14	94568083	['intron_variant']	A	T	0.167	3.32018e-09	8.7522	-0.259128	0.0436026	no	cis	A0A024R6I7	SERPINA1	UPI000000CBEC	14	94843084	94857030	94856974	['study6', 'study14', 'study16', 'study18', 'study20', 'study22', 'study23', 'study30', 'study31']	9
7_99568753_T_GP25311_AZGP1	7_99568753_T_G	rs2527910	7	99568753	['intron_variant']	T	G	0.314	1.44755e-13	9.77972	-0.259815	0.0348926	yes	cis	P25311	AZGP1	UPI00000720DE	7	99564343	99573780	99573780	['study30', 'study31']	2
10_101654924_T_CP22792_CPN2	10_101654924_T_C	rs11190307	10	101654924	['intron_variant']	T	C	0.491	2.02573e-15	17.9962	-0.260572	0.0325434	yes	trans	P22792	CPN2	UPI0001AE76B7	3	194060494	194072057	194072057	['study20', 'study30']	2
3_52624387_G_TQ06033_ITIH3	3_52624387_G_T	rs73078824	3	52624387	['intron_variant']	G	T	0.232	1.40102e-11	9.53908	-0.261253	0.0384232	yes	cis	Q06033	ITIH3	UPI00005CE290	3	52828784	52843025	52828814	['study7', 'study18', 'study20', 'study21', 'study30', 'study31', 'study32']	7
22_22523664_T_CP01721_IGLV6-57	22_22523664_T_C	rs4821795	22	22523664	['intergenic_variant']	T	C	0.227	3.02071e-11	29.7199	-0.261422	0.0391051	yes	cis	P01721	IGLV6-57	UPI000049DF7D	22	22550113	22550860	22550113	novel	0
20_24935048_T_GQ9HDC9_APMAP	20_24935048_T_G	rs6050198	20	24935048	['intron_variant']	T	G	0.351	9.05739e-15	32.7732	-0.262833	0.0336347	yes	cis	Q9HDC9	APMAP	UPI0000036D2D	20	24943561	24973615	24973615	['study18', 'study19', 'study20', 'study30', 'study31']	5
3_186416826_A_GP02765_AHSG	3_186416826_A_G	rs73185654	3	186416826	['intergenic_variant']	A	G	0.225	7.08952e-12	43.6082	-0.263417	0.0381807	yes	cis	P02765	AHSG	UPI000013D9D0	3	186330712	186339107	186330712	['study11', 'study14', 'study16', 'study18', 'study19', 'study20', 'study21', 'study22', 'study23', 'study30', 'study31', 'study33']	12
3_48768680_C_TG3XAK1_MST1	3_48768680_C_T	rs6799186	3	48768680	['intergenic_variant']	C	T	0.497	3.33037e-16	50.1983	-0.263818	0.0320418	yes	trans	G3XAK1	MST1	UPI0000EE2A31	3	49721380	49726934	49726486	['study18', 'study20', 'study22', 'study23', 'study30', 'study31']	6
19_40388839_A_GQ9Y6R7_FCGBP	19_40388839_A_G	rs7251287	19	40388839	['intron_variant', 'regulatory_region_variant']	A	G	0.305	3.13478e-14	12.9765	-0.264105	0.0345172	yes	cis	Q9Y6R7	FCGBP	UPI00001B0455	19	40353963	40440533	40440533	novel	0
14_94795492_A_GP01009_SERPINA1	14_94795492_A_G	rs4905179	14	94795492	['intergenic_variant']	A	G	0.192	1.17208e-10	9.19768	-0.264699	0.040855	yes	cis	P01009	SERPINA1	UPI000000CBEC	14	94843084	94857030	94856974	['study6', 'study14', 'study16', 'study18', 'study20', 'study22', 'study23', 'study30', 'study31']	9
10_99633694_A_GA0A0C4DFP6_CRTAC1	10_99633694_A_G	rs11189416	10	99633694	['downstream_gene_variant', 'intron_variant']	A	G	0.237	2.35834e-12	8.58556	-0.266639	0.0377791	yes	cis	A0A0C4DFP6	CRTAC1	UPI00000475AD	10	99624757	99790585	99771094	['study18', 'study20', 'study30', 'study31', 'study32']	5
3_190363594_G_AQ9NPH3_IL1RAP	3_190363594_G_A	rs34879831	3	190363594	['synonymous_variant', 'non_coding_transcript_exon_variant', 'regulatory_region_variant']	G	A	0.156	5.73921e-09	10.8701	-0.266972	0.0456288	no	cis	Q9NPH3	IL1RAP	UPI000005416D	3	190231840	190375843	190231840	['study6', 'study18', 'study19', 'study20', 'study22', 'study23', 'study27', 'study28', 'study30', 'study31', 'study32']	11
1_207288897_T_CP04003_C4BPA	1_207288897_T_C	rs12031629	1	207288897	['intron_variant']	T	C	0.379	6.90471e-16	13.2527	-0.267091	0.0328012	yes	cis	P04003	C4BPA	UPI0000126C28	1	207277607	207318317	207277607	['study18', 'study30', 'study31']	3
9_136192551_A_CP33151_CDH5	9_136192551_A_C	rs113136063	9	136192551	['downstream_gene_variant']	A	C	0.228	8.54777e-12	180.421	-0.269433	0.0392077	yes	trans	P33151	CDH5	UPI000016B272	16	66400533	66438686	66400533	['study5', 'study6', 'study8', 'study18', 'study19', 'study20', 'study22', 'study24', 'study30', 'study31', 'study32']	11
4_72507301_G_AD6RF35_GC	4_72507301_G_A	rs11724552	4	72507301	['intergenic_variant']	G	A	0.198	1.26284e-11	12.2519	-0.270048	0.0396275	yes	cis	D6RF35	GC	UPI0000D4EC21	4	72607410	72669758	72649763	['study30', 'study31']	2
3_148855346_G_AA0A024R6I7_SERPINA1	3_148855346_G_A	rs56042436	3	148855346	['intron_variant']	G	A	0.147	5.0953e-09	12.0493	-0.270332	0.0460448	no	trans	A0A024R6I7	SERPINA1	UPI000000CBEC	14	94843084	94857030	94856974	novel	0
9_136084941_C_TP33151_CDH5	9_136084941_C_T	rs4489379	9	136084941	['upstream_gene_variant']	C	T	0.377	6.66657e-17	29.5175	-0.270737	0.0321124	yes	trans	P33151	CDH5	UPI000016B272	16	66400533	66438686	66400533	['study5', 'study6', 'study8', 'study18', 'study19', 'study20', 'study22', 'study24', 'study30', 'study31', 'study32']	11
11_18291528_G_TP0DJI8_SAA1	11_18291528_G_T	rs7128060	11	18291528	['downstream_gene_variant']	G	T	0.405	1.84651e-16	12.8789	-0.271887	0.0327321	yes	cis	P0DJI8	SAA1	UPI000013F119	11	18287721	18291524	18287721	['study7', 'study9', 'study18', 'study19', 'study20', 'study22', 'study30', 'study31', 'study33']	9
1_196569681_C_TP05160_F13B	1_196569681_C_T	rs16840224	1	196569681	['intron_variant', 'intron_variant,non_coding_transcript_variant']	C	T	0.297	4.36142e-14	14.1123	-0.271919	0.0357435	yes	cis	P05160	F13B	UPI000013D8E0	1	197008321	197036397	197036397	['study18', 'study20', 'study30', 'study31']	4
1_161618545_G_AA0A0B4J1V2_IGHV2-26	1_161618545_G_A	rs56159502	1	161618545	['intron_variant', 'intron_variant,non_coding_transcript_variant']	G	A	0.131	2.02227e-08	7.87252	-0.272965	0.0484491	no	trans	A0A0B4J1V2	IGHV2-26	UPI000011AAD5	14	106757650	106758116	106758116	novel	0
3_186414243_T_CP01042_KNG1	3_186414243_T_C	rs57610916	3	186414243	['regulatory_region_variant', 'intergenic_variant']	T	C	0.164	4.79844e-10	11.2306	-0.274346	0.0438382	no	cis	P01042	KNG1	UPI000013D5AC	3	186435065	186461743	186435120	['study7', 'study18', 'study20', 'study21', 'study22', 'study30', 'study31']	7
16_72043546_G_CQ8WUD1_RAB2B	16_72043546_G_C	rs12149380	16	72043546	['intron_variant', 'regulatory_region_variant']	G	C	0.246	1.38031e-13	11.579	-0.274566	0.0368416	yes	trans	Q8WUD1	RAB2B	UPI000013316C	14	21927179	21945132	21945132	novel	0
14_95112095_G_AG3V3A0_SERPINA3	14_95112095_G_A	rs61976132	14	95112095	['intron_variant,non_coding_transcript_variant']	G	A	0.19	1.70433e-11	9.60376	-0.275768	0.0407315	yes	cis	G3V3A0	SERPINA3	UPI0000EE3391	14	95078714	95090392	95083979	['study6', 'study18', 'study20', 'study22', 'study30', 'study31']	6
1_197311241_C_TP08603_CFH	1_197311241_C_T	rs2786105	1	197311241	['intron_variant', 'intron_variant,non_coding_transcript_variant']	C	T	0.233	1.88698e-13	10.6818	-0.276527	0.0373179	yes	trans	P08603	CFH	UPI000013C4D1	1	196621008	196716634	196621008	['study6', 'study14', 'study18', 'study19', 'study20', 'study22', 'study30', 'study31']	8
3_49220137_A_GG3XAK1_MST1	3_49220137_A_G	rs7631586	3	49220137	['intron_variant']	A	G	0.273	5.31558e-14	23.6744	-0.27736	0.0365856	yes	trans	G3XAK1	MST1	UPI0000EE2A31	3	49721380	49726934	49726486	['study18', 'study20', 'study22', 'study23', 'study30', 'study31']	6
21_45656774_C_TK4DIA0_ICOSLG	21_45656774_C_T	rs11558819	21	45656774	['missense_variant', 'intron_variant']	C	T	0.259	2.77957e-14	27.9013	-0.277915	0.0362467	yes	cis	K4DIA0	ICOSLG	UPI00003E5A05	21	45642874	45660849	45660828	['study18', 'study19', 'study20', 'study30', 'study31', 'study32']	6
1_57400984_C_TP07358_C8B	1_57400984_C_T	rs17301153	1	57400984	['intron_variant', 'regulatory_region_variant']	C	T	0.148	1.82606e-09	9.26604	-0.278612	0.0461127	no	cis	P07358	C8B	UPI000013C9B2	1	57394883	57431813	57431688	novel	0
3_133550978_C_TP02787_TF	3_133550978_C_T	rs2715608	3	133550978	['intron_variant', 'downstream_gene_variant']	C	T	0.2	5.68196e-12	8.2592	-0.278957	0.0402455	yes	cis	P02787	TF	UPI000013D5A6	3	133464800	133497850	133464800	['study11', 'study16', 'study18', 'study20', 'study30', 'study31', 'study33']	7
9_136186926_C_TP33151_CDH5	9_136186926_C_T	rs491105	9	136186926	['intergenic_variant']	C	T	0.327	1.09672e-15	7.36736	-0.279521	0.0345746	yes	trans	P33151	CDH5	UPI000016B272	16	66400533	66438686	66400533	['study5', 'study6', 'study8', 'study18', 'study19', 'study20', 'study22', 'study24', 'study30', 'study31', 'study32']	11
10_54499502_G_AP11226_MBL2	10_54499502_G_A	rs11003099	10	54499502	['intron_variant,non_coding_transcript_variant']	G	A	0.193	3.3983e-12	21.4204	-0.280373	0.0400216	yes	cis	P11226	MBL2	UPI0000035011	10	54525140	54531460	54531460	['study7', 'study18', 'study19', 'study20', 'study22', 'study23', 'study25', 'study30', 'study31']	9
16_71968701_C_GO75460_ERN1	16_71968701_C_G	rs17286411	16	71968701	['downstream_gene_variant', 'intron_variant', 'regulatory_region_variant']	C	G	0.435	6.60574e-18	90.1658	-0.280434	0.0322064	yes	trans	O75460	ERN1	UPI0000201263	17	62116502	62208179	62207485	novel	0
16_71968701_C_GP00738_HP	16_71968701_C_G	rs17286411	16	71968701	['downstream_gene_variant', 'intron_variant', 'regulatory_region_variant']	C	G	0.435	4.10381e-18	11.3717	-0.281345	0.0321047	yes	cis	P00738	HP	UPI000012CB71	16	72088491	72094954	72088494	['study11', 'study16', 'study18', 'study19', 'study20', 'study22', 'study28', 'study30', 'study31', 'study33']	10
14_94854040_G_AA0A024R6I7_SERPINA1	14_94854040_G_A	rs3748313	14	94854040	['intron_variant', 'regulatory_region_variant', 'TF_binding_site_variant']	G	A	0.197	1.76888e-12	7.51856	-0.28234	0.0397732	yes	cis	A0A024R6I7	SERPINA1	UPI000000CBEC	14	94843084	94857030	94856974	['study6', 'study14', 'study16', 'study18', 'study20', 'study22', 'study23', 'study30', 'study31']	9
20_36994310_G_AP18428_LBP	20_36994310_G_A	rs1739638	20	36994310	['intron_variant']	G	A	0.331	2.23996e-16	12.5567	-0.282428	0.0340989	yes	cis	P18428	LBP	UPI000013C728	20	36974759	37005665	36974759	['study18', 'study20', 'study22', 'study23', 'study27', 'study30', 'study31', 'study32']	8
6_161404383_C_AP00747_PLG	6_161404383_C_A	rs73023864	6	161404383	['intergenic_variant']	C	A	0.197	5.66819e-12	8.37515	-0.283596	0.0409127	yes	cis	P00747	PLG	UPI000000D8B8	6	161123270	161174347	161123274	['study18', 'study19', 'study20', 'study22', 'study30', 'study31']	6
9_137903343_C_AQ15485_FCN2	9_137903343_C_A	rs964138	9	137903343	['intergenic_variant']	C	A	0.175	1.6299e-11	15.4775	-0.285014	0.0420561	yes	cis	Q15485	FCN2	UPI000013E075	9	137772654	137779924	137772658	['study6', 'study7', 'study18', 'study19', 'study20', 'study21', 'study22', 'study28', 'study30', 'study31', 'study32']	11
1_196780386_A_GP01024_C3	1_196780386_A_G	rs418456	1	196780386	['intergenic_variant']	A	G	0.181	8.51436e-12	14.0473	-0.285175	0.0414951	yes	trans	P01024	C3	UPI000013EC9B	19	6677715	6730573	6720693	['study18', 'study20', 'study30', 'study31']	4
16_71984941_C_GP05546_SERPIND1	16_71984941_C_G	rs12708918	16	71984941	['intron_variant']	C	G	0.464	2.60141e-19	10.5902	-0.285847	0.0314756	yes	trans	P05546	SERPIND1	UPI000012C603	22	21128167	21142008	21128167	['study6', 'study18', 'study20', 'study22', 'study30', 'study31', 'study33']	7
7_95080037_T_AP27169_PON1	7_95080037_T_A	rs43056	7	95080037	['intergenic_variant']	T	A	0.313	8.0321e-17	9.56238	-0.285917	0.0340043	yes	cis	P27169	PON1	UPI000013C7FD	7	94926988	95025673	94954019	['study7', 'study9', 'study21', 'study23', 'study33']	5
10_88708405_A_GQ9H8L6_MMRN2	10_88708405_A_G	rs4536117	10	88708405	['intron_variant']	A	G	0.105	4.56631e-08	inf	-0.286179	0.0521308	no	cis	Q9H8L6	MMRN2	UPI000013F046	10	88695297	88729238	88717620	novel	0
6_161137990_G_AP08519_LPA	6_161137990_G_A	rs783147	6	161137990	['intron_variant']	G	A	0.455	1.57614e-18	121.442	-0.286879	0.0323248	yes	cis	P08519	LPA	UPI0000458AC9	6	160952515	161087407	161085291	['study9', 'study14', 'study33']	3
16_71635836_C_AO14791_APOL1	16_71635836_C_A	rs11641811	16	71635836	['intergenic_variant']	C	A	0.481	6.82401e-18	7.50274	-0.286969	0.0329714	yes	trans	O14791	APOL1	UPI000013DFEA	22	36649056	36663576	36649056	['study18', 'study19', 'study20', 'study22', 'study28', 'study30', 'study31']	7
9_139823190_A_GP07360_C8G	9_139823190_A_G	rs4880076	9	139823190	['downstream_gene_variant', 'regulatory_region_variant']	A	G	0.216	1.42103e-13	12.6745	-0.288595	0.0387446	yes	cis	P07360	C8G	UPI0000210FCA	9	139839698	139841426	139839713	['study18', 'study20', 'study21', 'study30', 'study31', 'study33']	6
1_161515326_C_TP01619_IGKV3-20	1_161515326_C_T	rs55971447	1	161515326	['intron_variant', 'regulatory_region_variant', 'TF_binding_site_variant']	C	T	0.112	2.87615e-08	10.5199	-0.289085	0.0518816	no	trans	P01619	IGKV3-20	UPI0000113B59	2	89442057	89442643	89442643	novel	0
5_140013567_T_GP08571_CD14	5_140013567_T_G	rs5744454	5	140013567	['upstream_gene_variant', 'regulatory_region_variant']	T	G	0.274	6.72815e-16	7.51246	-0.290648	0.03568	yes	cis	P08571	CD14	UPI000004A918	5	140011313	140013286	140013286	['study9', 'study18', 'study20', 'study30', 'study31', 'study32']	6
14_95050308_C_TP05154_SERPINA5	14_95050308_C_T	rs12880862	14	95050308	['intron_variant']	C	T	0.104	3.2317e-08	8.6881	-0.291875	0.0525772	no	cis	P05154	SERPINA5	UPI000013E52C	14	95027779	95059457	95027779	['study18', 'study30', 'study31']	3
6_161067892_G_TP08519_LPA	6_161067892_G_T	rs6905073	6	161067892	['intron_variant']	G	T	0.349	2.49078e-17	84.3227	-0.292312	0.0341899	yes	cis	P08519	LPA	UPI0000458AC9	6	160952515	161087407	161085291	['study9', 'study14', 'study33']	3
10_101805442_C_TQ13103_SPP2	10_101805442_C_T	rs11599750	10	101805442	['intron_variant', 'regulatory_region_variant', 'TF_binding_site_variant']	C	T	0.347	2.94689e-18	11.2254	-0.292949	0.0332817	yes	trans	Q13103	SPP2	UPI0000135D66	2	234959323	234985778	234959323	novel	0
9_139836362_G_AP07358_C8B	9_139836362_G_A	rs7040705	9	139836362	['upstream_gene_variant', 'intron_variant']	G	A	0.471	3.24511e-20	17.166	-0.295021	0.031671	yes	trans	P07358	C8B	UPI000013C9B2	1	57394883	57431813	57431688	novel	0
16_71693040_T_CO75460_ERN1	16_71693040_T_C	rs35969776	16	71693040	['intron_variant']	T	C	0.135	5.41953e-10	14.5037	-0.295139	0.0473074	no	trans	O75460	ERN1	UPI0000201263	17	62116502	62208179	62207485	novel	0
3_165892646_C_TP06276_BCHE	3_165892646_C_T	rs68082101	3	165892646	['intergenic_variant']	C	T	0.168	7.43131e-12	13.7419	-0.295313	0.0428465	yes	cis	P06276	BCHE	UPI0000127866	3	165490692	165555260	165555260	['study9', 'study18', 'study20', 'study30', 'study31']	5
22_36653275_G_AO14791_APOL1	22_36653275_G_A	rs4820224	22	36653275	['intron_variant']	G	A	0.104	1.62435e-08	47.9303	-0.295407	0.0520786	no	cis	O14791	APOL1	UPI000013DFEA	22	36649056	36663576	36649056	['study18', 'study19', 'study20', 'study22', 'study30', 'study31']	6
12_9312951_G_AP20742_PZP	12_9312951_G_A	rs57006764	12	9312951	['missense_variant']	G	A	0.158	1.81599e-11	7.69962	-0.296186	0.0438081	yes	cis	P20742	PZP	UPI000013D168	12	9301436	9360966	9360966	['study18', 'study20', 'study30', 'study31', 'study33']	5
7_95030646_T_CQ15166_PON3	7_95030646_T_C	rs17879517	7	95030646	['downstream_gene_variant', 'upstream_gene_variant']	T	C	0.26	2.85205e-15	7.80494	-0.296226	0.0371989	yes	cis	Q15166	PON3	UPI00000743F1	7	94989256	95025680	95025673	['study5', 'study8', 'study21', 'study24', 'study32']	5
6_74531720_T_CQ6YHK3_CD109	6_74531720_T_C	rs3012572	6	74531720	['intron_variant']	T	C	0.359	9.46528e-19	42.0853	-0.297201	0.033267	yes	cis	Q6YHK3	CD109	UPI000013DE92	6	74405508	74538040	74405827	['study18', 'study19', 'study20', 'study22', 'study27', 'study30', 'study31', 'study32']	8
8_63909412_G_AQ92820_GGH	8_63909412_G_A	rs72658314	8	63909412	['intron_variant,non_coding_transcript_variant']	G	A	0.274	9.3896e-16	7.42499	-0.297458	0.0367044	yes	cis	Q92820	GGH	UPI000000127C	8	63927638	63951730	63951730	['study18', 'study19', 'study20', 'study30', 'study31', 'study32']	6
6_49566372_C_TI3L0A1_CRISP3	6_49566372_C_T	rs6916264	6	49566372	['intergenic_variant']	C	T	0.111	1.39904e-08	19.8919	-0.297496	0.052208	no	cis	I3L0A1	CRISP3	UPI0001F785DE	6	49695097	49712150	49712150	novel	0
3_133456056_A_TP02787_TF	3_133456056_A_T	rs10049093	3	133456056	['intron_variant']	A	T	0.225	9.75433e-15	30.7577	-0.29752	0.0381206	yes	cis	P02787	TF	UPI000013D5A6	3	133464800	133497850	133464800	['study11', 'study16', 'study18', 'study20', 'study30', 'study31', 'study33']	7
12_7171507_A_GP02747_C1QC	12_7171507_A_G	rs11064498	12	7171507	['intron_variant']	A	G	0.148	3.66104e-11	8.67467	-0.298276	0.0448115	yes	trans	P02747	C1QC	UPI0000126BF3	1	22970123	22974603	22970123	['study30']	1
10_101767140_A_CQ13103_SPP2	10_101767140_A_C	rs7088642	10	101767140	['intron_variant', 'regulatory_region_variant']	A	C	0.115	2.89051e-09	231.589	-0.298348	0.0500077	no	trans	Q13103	SPP2	UPI0000135D66	2	234959323	234985778	234959323	novel	0
20_33750142_T_CQ9UNN8_PROCR	20_33750142_T_C	rs6088744	20	33750142	['intron_variant', 'regulatory_region_variant']	T	C	0.469	6.28418e-19	49.6747	-0.299263	0.0333221	yes	cis	Q9UNN8	PROCR	UPI000012A08E	20	33759876	33765165	33759876	novel	0
3_186358366_A_CQ9UGM5_FETUB	3_186358366_A_C	rs1047115	3	186358366	['synonymous_variant', '5_prime_UTR_variant', 'intron_variant', 'regulatory_region_variant']	A	C	0.129	5.1439e-10	7.54029	-0.300054	0.0480311	no	cis	Q9UGM5	FETUB	UPI00000361F3	3	186353758	186370930	186353758	['study18', 'study20', 'study22', 'study30', 'study31', 'study32']	6
1_197297417_T_CA0A0D9SG88_CFH	1_197297417_T_C	rs12042924	1	197297417	['intron_variant', 'intron_variant,non_coding_transcript_variant', 'regulatory_region_variant']	T	C	0.494	4.16343e-20	7.54993	-0.300366	0.032341	yes	trans	A0A0D9SG88	CFH	UPI000002A635	1	196621008	196716634	196621008	['study6', 'study14', 'study18', 'study19', 'study20', 'study22', 'study30', 'study31']	8	Yes
7_46032418_G_CA6XND0_IGFBP3	7_46032418_G_C	rs2140917	7	46032418	['intergenic_variant']	G	C	0.167	3.20158e-12	30.4158	-0.300807	0.042886	yes	cis	A6XND0	IGFBP3	UPI000013DA64	7	45951949	45961473	45960873	['study18', 'study19', 'study20', 'study22', 'study30', 'study31', 'study32']	7
14_95026584_A_GP29622_SERPINA4	14_95026584_A_G	rs7158855	14	95026584	['upstream_gene_variant']	A	G	0.248	3.48783e-16	9.94839	-0.301306	0.0366202	yes	cis	P29622	SERPINA4	UPI000000CBEF	14	95027428	95036250	95027428	['study18', 'study19', 'study20', 'study22', 'study30', 'study31']	6
1_85061379_T_GQ01459_CTBS	1_85061379_T_G	rs17112191	1	85061379	['downstream_gene_variant']	T	G	0.119	1.88577e-09	8.43147	-0.301799	0.0499942	no	cis	Q01459	CTBS	UPI00001293CB	1	85015289	85040163	85040147	novel	0
11_46760756_G_AP00734_F2	11_46760756_G_A	rs3136516	11	46760756	['intron_variant', 'downstream_gene_variant']	G	A	0.474	9.2421e-21	10.2421	-0.303001	0.0320512	yes	cis	P00734	F2	UPI0000136ECD	11	46740730	46761056	46740730	['study30', 'study31']	2
1_161485259_G_TP06331_IGHV4-34	1_161485259_G_T	rs17400517	1	161485259	['intron_variant', 'regulatory_region_variant']	G	T	0.111	7.61033e-09	14.9817	-0.303195	0.052248	no	trans	P06331	IGHV4-34	UPI000173A6AA	14	106829594	106830076	106830076	novel	0
3_186439173_T_CP03951_F11	3_186439173_T_C	rs1621816	3	186439173	['intron_variant']	T	C	0.278	2.12624e-17	17.8498	-0.303362	0.035404	yes	trans	P03951	F11	UPI000000D8B7	4	187187099	187210835	187187099	['study18', 'study20', 'study22', 'study28', 'study30', 'study31']	6
3_186365143_A_GA0A0C4DFP6_CRTAC1	3_186365143_A_G	rs4686434	3	186365143	['intron_variant']	A	G	0.446	5.31154e-21	8.44159	-0.303392	0.0318885	yes	trans	A0A0C4DFP6	CRTAC1	UPI00000475AD	10	99624757	99790585	99771094	['study18', 'study20', 'study25', 'study30', 'study31', 'study32']	6
9_136149830_G_AP33151_CDH5	9_136149830_G_A	rs532436	9	136149830	['intron_variant', 'regulatory_region_variant']	G	A	0.205	1.91271e-14	inf	-0.304255	0.0394286	yes	trans	P33151	CDH5	UPI000016B272	16	66400533	66438686	66400533	['study5', 'study6', 'study8', 'study18', 'study19', 'study20', 'study22', 'study24', 'study30', 'study31', 'study32']	11
19_45382984_T_GK7ER74_APOC4-APOC2	19_45382984_T_G	rs11669338	19	45382984	['intron_variant', 'downstream_gene_variant']	T	G	0.1	1.78178e-08	31.4296	-0.304607	0.0538537	no	cis	K7ER74	APOC4-APOC2	UPI0002840C16	19	45445495	45452822	45445513	novel	0
16_72154509_C_TO75460_ERN1	16_72154509_C_T	rs4788460	16	72154509	['intron_variant']	C	T	0.306	2.0985e-17	12.8474	-0.304701	0.0355538	yes	trans	O75460	ERN1	UPI0000201263	17	62116502	62208179	62207485	novel	0
1_161671306_G_TP01597_IGKV1-39	1_161671306_G_T	rs61804211	1	161671306	['intergenic_variant']	G	T	0.107	5.50299e-09	8.06903	-0.305996	0.0522351	no	trans	P01597	IGKV1-39	UPI0000115F90	2	89619383	89619904	89619904	novel	0
19_45378144_C_TP02649_APOE	19_45378144_C_T	rs34278513	19	45378144	['intron_variant']	C	T	0.132	2.45232e-10	15.7336	-0.306425	0.0481483	no	cis	P02649	APOE	UPI0000044948	19	45409011	45412650	45409011	['study6', 'study14', 'study16', 'study18', 'study19', 'study20', 'study22', 'study30', 'study31', 'study33']	10
4_3493345_A_GD6RAR4_HGFAC	4_3493345_A_G	rs2858019	4	3493345	['intron_variant']	A	G	0.272	2.33766e-18	7.92721	-0.306643	0.034731	yes	cis	D6RAR4	HGFAC	UPI0001D3B0DD	4	3443614	3451211	3443702	['study18', 'study20', 'study22', 'study30', 'study31']	5
1_230844273_T_CQ15582_TGFBI	1_230844273_T_C	rs2493133	1	230844273	['intron_variant', 'regulatory_region_variant']	T	C	0.393	2.08292e-21	9.47132	-0.306953	0.0319223	yes	trans	Q15582	TGFBI	UPI0000000C6A	5	135364584	135399507	135364584	['study30', 'study32']	2
1_27758763_C_TO00187_MASP2	1_27758763_C_T	rs6698210	1	27758763	['intron_variant']	C	T	0.095	1.81369e-08	8.82969	-0.308527	0.0545766	no	trans	O00187	MASP2	UPI0000161FB9	1	11086580	11107290	11107280	novel	0
19_45384405_T_CP04114_APOB	19_45384405_T_C	rs73052307	19	45384405	['intron_variant', 'downstream_gene_variant']	T	C	0.149	4.12701e-12	10.595	-0.308768	0.0442514	yes	trans	P04114	APOB	UPI0000141B94	2	21224301	21266945	21266945	['study9', 'study18', 'study19', 'study20', 'study22', 'study30', 'study31', 'study33']	8
19_45383037_A_TP55056_APOC4	19_45383037_A_T	rs11673139	19	45383037	['intron_variant', 'downstream_gene_variant', 'regulatory_region_variant']	A	T	0.101	1.14887e-08	7.97869	-0.309367	0.0539685	no	cis	P55056	APOC4	UPI0000125C2A	19	45445495	45452822	45445495	['study33']	1
20_25012178_A_GQ9HDC9_APMAP	20_25012178_A_G	rs62217177	20	25012178	['intron_variant']	A	G	0.137	3.19542e-11	36.1842	-0.309745	0.0463922	yes	cis	Q9HDC9	APMAP	UPI0000036D2D	20	24943561	24973615	24973615	['study18', 'study19', 'study20', 'study30', 'study31']	5
16_72509495_T_CO75460_ERN1	16_72509495_T_C	rs35999374	16	72509495	['intron_variant,non_coding_transcript_variant']	T	C	0.102	1.08059e-08	7.83278	-0.310289	0.05403	no	trans	O75460	ERN1	UPI0000201263	17	62116502	62208179	62207485	novel	0
14_94784618_C_TA0A024R6I7_SERPINA1	14_94784618_C_T	rs61980636	14	94784618	['intron_variant']	C	T	0.192	2.8346e-14	17.4509	-0.3112	0.0406016	yes	cis	A0A024R6I7	SERPINA1	UPI000000CBEC	14	94843084	94857030	94856974	['study6', 'study14', 'study16', 'study18', 'study20', 'study22', 'study23', 'study30', 'study31']	9
10_54447733_G_AP11226_MBL2	10_54447733_G_A	rs72791082	10	54447733	['intron_variant,non_coding_transcript_variant']	G	A	0.139	2.01463e-11	12.4018	-0.311432	0.0461685	yes	cis	P11226	MBL2	UPI0000035011	10	54525140	54531460	54531460	['study7', 'study18', 'study19', 'study20', 'study22', 'study23', 'study25', 'study30', 'study31']	9
9_139796630_G_AP07360_C8G	9_139796630_G_A	rs17250239	9	139796630	['intron_variant', 'regulatory_region_variant']	G	A	0.097	6.54519e-09	9.38755	-0.31241	0.0535988	no	cis	P07360	C8G	UPI0000210FCA	9	139839698	139841426	139839713	['study18', 'study20', 'study21', 'study30', 'study31', 'study33']	6
9_137910133_A_GQ15485_FCN2	9_137910133_A_G	rs10120932	9	137910133	['intergenic_variant']	A	G	0.206	1.65837e-15	53.3651	-0.314162	0.0391123	yes	cis	Q15485	FCN2	UPI000013E075	9	137772654	137779924	137772658	['study6', 'study7', 'study18', 'study19', 'study20', 'study21', 'study22', 'study28', 'study30', 'study31', 'study32']	11
3_186476598_T_CH0YAC1_KLKB1	3_186476598_T_C	rs9871339	3	186476598	['intergenic_variant']	T	C	0.413	8.9627e-22	8.26724	-0.314563	0.0324083	yes	trans	H0YAC1	KLKB1	UPI0001D3BA87	4	187130133	187179625	187130133	['study9', 'study18', 'study20', 'study22', 'study30', 'study31']	6
1_169528830_C_TA0A0A0MRJ7_F5	1_169528830_C_T	rs6427202	1	169528830	['intron_variant']	C	T	0.45	4.19831e-22	17.6231	-0.314656	0.0321501	yes	cis	A0A0A0MRJ7	F5	UPI0000070F01	1	169483404	169555826	169555826	['study18', 'study20', 'study22', 'study30', 'study31']	5
20_44380052_G_TP55058_PLTP	20_44380052_G_T	rs77727017	20	44380052	['intergenic_variant']	G	T	0.119	1.66066e-10	9.12688	-0.315688	0.0491341	no	cis	P55058	PLTP	UPI0000131C7C	20	44527399	44540794	44540786	['study30', 'study31', 'study32']	3
11_18309700_A_GP0DJI8_SAA1	11_18309700_A_G	rs1520884	11	18309700	['intron_variant']	A	G	0.32	1.18841e-19	43.2946	-0.316176	0.034479	yes	cis	P0DJI8	SAA1	UPI000013F119	11	18287721	18291524	18287721	['study7', 'study9', 'study18', 'study19', 'study20', 'study22', 'study30', 'study31', 'study33']	9
12_590259_G_AO75636_FCN3	12_590259_G_A	rs215223	12	590259	['intron_variant', 'regulatory_region_variant']	G	A	0.387	1.88527e-22	9.10167	-0.316218	0.0320324	yes	trans	O75636	FCN3	UPI00000343FF	1	27695603	27701315	27701315	['study18', 'study20', 'study30', 'study31']	4
17_64241853_G_AP02749_APOH	17_64241853_G_A	rs71379962	17	64241853	['regulatory_region_variant', 'intergenic_variant']	G	A	0.19	1.22074e-14	56.1979	-0.316467	0.0407008	yes	cis	P02749	APOH	UPI0000125CAA	17	64208151	64252643	64225535	['study14', 'study16', 'study18', 'study20', 'study30', 'study31', 'study32']	7
4_72754943_G_AD6RF35_GC	4_72754943_G_A	rs6821488	4	72754943	['intergenic_variant']	G	A	0.305	9.70304e-20	36.0879	-0.317023	0.0344857	yes	cis	D6RF35	GC	UPI0000D4EC21	4	72607410	72669758	72649763	['study30', 'study31']	2
6_36920629_A_GQ6UXB8_PI16	6_36920629_A_G	rs62406520	6	36920629	['intron_variant', 'upstream_gene_variant']	A	G	0.091	2.07762e-08	7.67335	-0.317135	0.0563362	no	cis	Q6UXB8	PI16	UPI000004C657	6	36922209	36932613	36922209	novel	0
1_196942623_C_TB1AKG0_CFHR1	1_196942623_C_T	rs76622629	1	196942623	['upstream_gene_variant']	C	T	0.142	1.30636e-11	7.43728	-0.318333	0.0467472	yes	cis	B1AKG0	CFHR1	UPI00004709E9	1	196788887	196801319	196788911	['study11', 'study14', 'study18', 'study20', 'study23', 'study30', 'study31', 'study33']	8
22_23249440_C_AA0A0B4J231_IGLL5	22_23249440_C_A	rs2856876	22	23249440	['intergenic_variant']	C	A	0.112	6.27183e-10	48.408	-0.318653	0.0512684	no	cis	A0A0B4J231	IGLL5	UPI0000119C73	22	23229960	23238287	23229960	['study16']	1
9_137748694_A_GQ15485_FCN2	9_137748694_A_G	rs7041584	9	137748694	['intron_variant,non_coding_transcript_variant']	A	G	0.153	1.26509e-12	11.4084	-0.319671	0.0447333	yes	cis	Q15485	FCN2	UPI000013E075	9	137772654	137779924	137772658	['study6', 'study7', 'study18', 'study19', 'study20', 'study21', 'study22', 'study28', 'study30', 'study31', 'study32']	11
12_7247395_C_GA0A3B3ISR2_C1R	12_7247395_C_G	rs1132216	12	7247395	['3_prime_UTR_variant', 'upstream_gene_variant']	C	G	0.098	3.71859e-09	9.8579	-0.320019	0.0540207	no	cis	A0A3B3ISR2	C1R	UPI0002B8322A	12	7187513	7245203	7189410	['study18', 'study20', 'study22', 'study30', 'study31']	5
1_169512980_G_AA0A0A0MRJ7_F5	1_169512980_G_A	rs9332599	1	169512980	['intron_variant']	G	A	0.312	2.26067e-19	8.63161	-0.320178	0.0351942	yes	cis	A0A0A0MRJ7	F5	UPI0000070F01	1	169483404	169555826	169555826	['study18', 'study20', 'study22', 'study30', 'study31']	5
16_72144174_T_CQ8WUD1_RAB2B	16_72144174_T_C	rs9302635	16	72144174	['intron_variant']	T	C	0.188	5.1499e-15	9.22132	-0.320707	0.0406604	yes	trans	Q8WUD1	RAB2B	UPI000013316C	14	21927179	21945132	21945132	novel	0
10_101654924_T_CP15169_CPN1	10_101654924_T_C	rs11190307	10	101654924	['intron_variant']	T	C	0.491	1.55909e-22	10.7411	-0.320845	0.0324354	yes	cis	P15169	CPN1	UPI00000012AC	10	101801950	101841634	101841634	novel	0
10_54725611_G_CP11226_MBL2	10_54725611_G_C	rs12146304	10	54725611	['regulatory_region_variant', 'TF_binding_site_variant', 'intergenic_variant']	G	C	0.088	2.39108e-08	9.7666	-0.321081	0.0572885	no	cis	P11226	MBL2	UPI0000035011	10	54525140	54531460	54531460	['study7', 'study18', 'study19', 'study20', 'study22', 'study23', 'study25', 'study30', 'study31']	9
16_72252752_A_GO14791_APOL1	16_72252752_A_G	rs9938506	16	72252752	['intergenic_variant']	A	G	0.338	4.33629e-21	16.6724	-0.321313	0.033694	yes	trans	O14791	APOL1	UPI000013DFEA	22	36649056	36663576	36649056	['study18', 'study19', 'study20', 'study22', 'study28', 'study30', 'study31']	7
3_48695834_T_CG3XAK1_MST1	3_48695834_T_C	rs73078357	3	48695834	['intron_variant']	T	C	0.123	1.10242e-10	7.49197	-0.321325	0.0495228	yes	trans	G3XAK1	MST1	UPI0000EE2A31	3	49721380	49726934	49726486	['study18', 'study20', 'study30', 'study31']	4
1_161542235_A_GA0A0J9YY99_nan	1_161542235_A_G	rs61801010	1	161542235	['intergenic_variant']	A	G	0.103	2.85036e-09	7.77807	-0.321494	0.0538664	no	NaN	A0A0J9YY99	nan	UPI00064546CD					novel	0
16_71969984_C_TP05546_SERPIND1	16_71969984_C_T	rs72801794	16	71969984	['downstream_gene_variant', 'intron_variant']	C	T	0.086	1.46966e-08	19.8611	-0.322413	0.0566658	no	trans	P05546	SERPIND1	UPI000012C603	22	21128167	21142008	21128167	['study6', 'study18', 'study20', 'study22', 'study30', 'study31', 'study33']	7
19_27808395_G_AQ96KN2_CNDP1	19_27808395_G_A	rs35320779	19	27808395	['intergenic_variant']	G	A	0.157	4.54568e-13	15.1721	-0.322728	0.0442748	yes	trans	Q96KN2	CNDP1	UPI0000141054	18	72201675	72254448	72201675	['study20', 'study31', 'study32']	3
10_101767140_A_CP22792_CPN2	10_101767140_A_C	rs7088642	10	101767140	['intron_variant', 'regulatory_region_variant']	A	C	0.115	1.24307e-10	8.27333	-0.322922	0.0499114	no	trans	P22792	CPN2	UPI0001AE76B7	3	194060494	194072057	194072057	['study20', 'study30']	2
16_72545721_G_AP05546_SERPIND1	16_72545721_G_A	rs212172	16	72545721	['intron_variant,non_coding_transcript_variant']	G	A	0.077	4.51076e-08	8.69242	-0.327391	0.0596141	no	trans	P05546	SERPIND1	UPI000012C603	22	21128167	21142008	21128167	['study6', 'study18', 'study20', 'study22', 'study30', 'study31', 'study33']	7
2_3640142_C_TQ9BWP8-10_COLEC11	2_3640142_C_T	rs6542680	2	3640142	['upstream_gene_variant']	C	T	0.182	2.91733e-15	12.6745	-0.327798	0.0411787	yes	cis	Q9BWP8-10	COLEC11	UPI0001AE7699	2	3642426	3692048	3649496	['study18', 'study19', 'study20', 'study22', 'study30', 'study31']	6
10_54555071_G_AP11226_MBL2	10_54555071_G_A	rs7474608	10	54555071	['intergenic_variant']	G	A	0.382	4.4697e-22	7.48041	-0.328545	0.033592	yes	cis	P11226	MBL2	UPI0000035011	10	54525140	54531460	54531460	['study7', 'study18', 'study19', 'study20', 'study22', 'study23', 'study25', 'study30', 'study31']	9
16_72114002_C_TQ8WUD1_RAB2B	16_72114002_C_T	rs217181	16	72114002	['downstream_gene_variant']	C	T	0.187	3.13558e-15	31.1788	-0.32949	0.0414392	yes	trans	Q8WUD1	RAB2B	UPI000013316C	14	21927179	21945132	21945132	novel	0
16_72154509_C_TP00738_HP	16_72154509_C_T	rs4788460	16	72154509	['intron_variant']	C	T	0.306	4.58686e-20	157.047	-0.329494	0.0355185	yes	cis	P00738	HP	UPI000012CB71	16	72088491	72094954	72088494	['study11', 'study16', 'study18', 'study19', 'study20', 'study22', 'study28', 'study30', 'study31', 'study33']	10
4_187194685_C_TH0YAC1_KLKB1	4_187194685_C_T	rs4253409	4	187194685	['intron_variant']	C	T	0.333	1.34751e-20	8.93473	-0.32983	0.0350426	yes	cis	H0YAC1	KLKB1	UPI0001D3BA87	4	187130133	187179625	187130133	['study7', 'study9', 'study18', 'study20', 'study22', 'study30', 'study31']	7
20_37064061_A_CP18428_LBP	20_37064061_A_C	rs45564932	20	37064061	['upstream_gene_variant', 'regulatory_region_variant', 'TF_binding_site_variant']	A	C	0.085	1.12649e-08	7.84043	-0.329849	0.0575075	no	cis	P18428	LBP	UPI000013C728	20	36974759	37005665	36974759	['study18', 'study20', 'study22', 'study23', 'study27', 'study30', 'study31', 'study32']	8
20_3552171_A_GO75882_ATRN	20_3552171_A_G	rs3848809	20	3552171	['intron_variant']	A	G	0.155	7.11145e-14	104.524	-0.331124	0.0439033	yes	cis	O75882	ATRN	UPI000012661C	20	3451687	3631769	3451687	['study30', 'study31']	2
1_196946050_T_GP08603_CFH	1_196946050_T_G	rs146690273	1	196946050	['upstream_gene_variant']	T	G	0.18	4.14934e-15	7.68864	-0.331374	0.0418653	yes	cis	P08603	CFH	UPI000013C4D1	1	196621008	196716634	196621008	['study6', 'study14', 'study18', 'study19', 'study20', 'study22', 'study30', 'study31']	8
5_135462564_A_GQ15582_TGFBI	5_135462564_A_G	rs62366015	5	135462564	['downstream_gene_variant']	A	G	0.164	1.14036e-14	7.71644	-0.331389	0.0425712	yes	cis	Q15582	TGFBI	UPI0000000C6A	5	135364584	135399507	135364584	['study18', 'study19', 'study22', 'study28', 'study30', 'study31', 'study32']	7
1_196951459_G_AB1AKG0_CFHR1	1_196951459_G_A	rs1412636	1	196951459	['intron_variant']	G	A	0.154	3.22705e-14	8.29283	-0.332434	0.0434694	yes	cis	B1AKG0	CFHR1	UPI00004709E9	1	196788887	196801319	196788911	['study11', 'study14', 'study18', 'study20', 'study23', 'study30', 'study31', 'study33']	8
10_99642362_C_AA0A0C4DFP6_CRTAC1	10_99642362_C_A	rs684225	10	99642362	['intron_variant', 'regulatory_region_variant', 'TF_binding_site_variant']	C	A	0.423	1.79368e-24	10.3955	-0.332641	0.0321323	yes	cis	A0A0C4DFP6	CRTAC1	UPI00000475AD	10	99624757	99790585	99771094	['study18', 'study20', 'study30', 'study31', 'study32']	5
13_113989173_G_AP22891_PROZ	13_113989173_G_A	rs34787521	13	113989173	['intron_variant']	G	A	0.236	1.00873e-18	9.98558	-0.333107	0.0373168	yes	cis	P22891	PROZ	UPI00001323F3	13	113812968	113826694	113812968	['study23', 'study33']	2
7_94923856_G_AP27169_PON1	7_94923856_G_A	rs854547	7	94923856	['downstream_gene_variant', '3_prime_UTR_variant']	G	A	0.37	3.33826e-24	8.49152	-0.33316	0.0323794	yes	cis	P27169	PON1	UPI000013C7FD	7	94926988	95025673	94954019	['study7', 'study9', 'study21', 'study23', 'study33']	5
17_64126791_C_GP02749_APOH	17_64126791_C_G	rs8082423	17	64126791	['intron_variant']	C	G	0.207	3.09746e-17	19.0123	-0.333335	0.0391078	yes	cis	P02749	APOH	UPI0000125CAA	17	64208151	64252643	64225535	['study14', 'study16', 'study18', 'study20', 'study30', 'study31', 'study32']	7
10_101637433_C_TP15169_CPN1	10_101637433_C_T	rs35293537	10	101637433	['intron_variant']	C	T	0.088	6.67852e-09	11.0361	-0.333517	0.0572538	no	cis	P15169	CPN1	UPI00000012AC	10	101801950	101841634	101841634	novel	0
22_23261819_G_AP01715_IGLV3-1	22_23261819_G_A	rs374015	22	23261819	['intergenic_variant']	G	A	0.247	2.13114e-19	8.38507	-0.335122	0.0368098	yes	cis	P01715	IGLV3-1	UPI000173A2D0	22	23222886	23223576	23222886	novel	0
1_196043080_A_GB1AKG0_CFHR1	1_196043080_A_G	rs61822062	1	196043080	['intron_variant,non_coding_transcript_variant']	A	G	0.096	3.37819e-10	9.17732	-0.336474	0.0532919	no	trans	B1AKG0	CFHR1	UPI00004709E9	1	196788887	196801319	196788911	['study11', 'study14', 'study18', 'study20', 'study23', 'study30', 'study31', 'study33']	8
1_150522242_T_CQ16610_ECM1	1_150522242_T_C	rs4971020	1	150522242	['intron_variant', 'upstream_gene_variant', 'regulatory_region_variant', 'TF_binding_site_variant']	T	C	0.323	3.9694e-22	7.93973	-0.337024	0.0344147	yes	cis	Q16610	ECM1	UPI000013D8F2	1	150480538	150486265	150480561	['study6', 'study7', 'study18', 'study20', 'study22', 'study23', 'study30', 'study31', 'study33']	9
7_95056939_T_CP27169_PON1	7_95056939_T_C	rs10259688	7	95056939	['intron_variant', 'regulatory_region_variant']	T	C	0.161	8.09607e-14	75.7011	-0.337205	0.044813	yes	cis	P27169	PON1	UPI000013C7FD	7	94926988	95025673	94954019	['study7', 'study9', 'study21', 'study23', 'study33']	5
1_161666633_A_GA0A0B4J231_IGLL5	1_161666633_A_G	rs61804209	1	161666633	['intergenic_variant']	A	G	0.108	2.49025e-10	11.1289	-0.337228	0.0530084	no	trans	A0A0B4J231	IGLL5	UPI0000119C73	22	23229960	23238287	23229960	novel	0
14_107171229_T_CA0A075B7D0_IGHV1OR15-1	14_107171229_T_C	rs4774181	14	107171229	['intergenic_variant']	T	C	0.412	5.70814e-25	178.065	-0.337887	0.0322798	yes	trans	A0A075B7D0	IGHV1OR15-1	UPI000013DD55	15	22448382	22448819	22448819	novel	0
9_136334910_T_CP11226_MBL2	9_136334910_T_C	rs3094379	9	136334910	['3_prime_UTR_variant', 'downstream_gene_variant']	T	C	0.149	1.07728e-13	21.542	-0.338338	0.045195	yes	trans	P11226	MBL2	UPI0000035011	10	54525140	54531460	54531460	['study18', 'study19', 'study20', 'study30', 'study31']	5
2_89135764_G_AP01599_IGKV1-17	2_89135764_G_A	rs13411893	2	89135764	['intergenic_variant']	G	A	0.08	1.05028e-08	11.3708	-0.339207	0.0590149	no	cis	P01599	IGKV1-17	UPI000011618B	2	89416833	89417335	89417335	novel	0
14_94731490_C_TA0A024R6I7_SERPINA1	14_94731490_C_T	rs17129529	14	94731490	['intron_variant', 'intron_variant,non_coding_transcript_variant']	C	T	0.094	9.33487e-10	51.8231	-0.339236	0.0551479	no	cis	A0A024R6I7	SERPINA1	UPI000000CBEC	14	94843084	94857030	94856974	['study6', 'study14', 'study16', 'study18', 'study20', 'study22', 'study23', 'study30', 'study31']	9
6_49859892_G_AI3L0A1_CRISP3	6_49859892_G_A	rs114754498	6	49859892	['intergenic_variant']	G	A	0.074	4.30942e-08	14.5651	-0.340778	0.0619594	no	cis	I3L0A1	CRISP3	UPI0001F785DE	6	49695097	49712150	49712150	novel	0
20_36933462_G_AP18428_LBP	20_36933462_G_A	rs6099053	20	36933462	['intron_variant', 'regulatory_region_variant']	G	A	0.111	1.99613e-11	10.9168	-0.340825	0.0505155	yes	cis	P18428	LBP	UPI000013C728	20	36974759	37005665	36974759	['study18', 'study20', 'study22', 'study23', 'study27', 'study30', 'study31', 'study32']	8
12_69747177_C_TP61626_LYZ	12_69747177_C_T	rs710794	12	69747177	['3_prime_UTR_variant']	C	T	0.156	3.74764e-14	8.52115	-0.340985	0.0447036	yes	cis	P61626	LYZ	UPI000012EA62	12	69742121	69748014	69742121	['study18', 'study19', 'study20', 'study22', 'study28', 'study30', 'study31']	7
16_71693040_T_CP00738_HP	16_71693040_T_C	rs35969776	16	71693040	['intron_variant']	T	C	0.135	5.84608e-13	21.889	-0.341749	0.0471099	yes	cis	P00738	HP	UPI000012CB71	16	72088491	72094954	72088494	['study11', 'study16', 'study18', 'study19', 'study20', 'study22', 'study28', 'study30', 'study31', 'study33']	10
3_190329451_C_AQ9NPH3_IL1RAP	3_190329451_C_A	rs9821002	3	190329451	['intron_variant', 'intron_variant,non_coding_transcript_variant']	C	A	0.289	5.36065e-22	18.6458	-0.342842	0.0351233	yes	cis	Q9NPH3	IL1RAP	UPI000005416D	3	190231840	190375843	190231840	['study6', 'study18', 'study19', 'study20', 'study22', 'study23', 'study27', 'study28', 'study30', 'study31', 'study32']	11
7_95035950_G_TP27169_PON1	7_95035950_G_T	rs10487133	7	95035950	['intron_variant']	G	T	0.131	1.81646e-12	9.20225	-0.343121	0.0483611	yes	cis	P27169	PON1	UPI000013C7FD	7	94926988	95025673	94954019	['study7', 'study9', 'study21', 'study23', 'study33']	5
1_161492175_C_GA0A0A0MRZ8_IGKV3D-11	1_161492175_C_G	rs9427401	1	161492175	['downstream_gene_variant', 'upstream_gene_variant']	C	G	0.111	6.99819e-11	7.49465	-0.344193	0.0524838	yes	trans	A0A0A0MRZ8	IGKV3D-11	UPI000173A59B	2	90211643	90212253	90211643	novel	0
5_179242274_A_GA0A0S2Z4L3_PROS1	5_179242274_A_G	rs59939051	5	179242274	['intron_variant']	A	G	0.08	7.47044e-09	8.53094	-0.344448	0.0593245	no	trans	A0A0S2Z4L3	PROS1	UPI00001323E8	3	93591881	93692910	93692910	novel	0
9_137902809_C_TQ15485_FCN2	9_137902809_C_T	rs10858313	9	137902809	['regulatory_region_variant', 'intergenic_variant']	C	T	0.101	9.53599e-11	33.1521	-0.345965	0.0531376	yes	cis	Q15485	FCN2	UPI000013E075	9	137772654	137779924	137772658	['study6', 'study7', 'study18', 'study19', 'study20', 'study21', 'study22', 'study28', 'study30', 'study31', 'study32']	11
12_7085171_G_AD6R934_C1QB	12_7085171_G_A	rs12579775	12	7085171	['3_prime_UTR_variant', 'downstream_gene_variant', 'intron_variant,non_coding_transcript_variant', 'regulatory_region_variant']	G	A	0.092	2.70728e-10	72.5055	-0.346651	0.0546022	no	trans	D6R934	C1QB	UPI0000126BF1	1	22979255	22988031	22979474	novel	0
16_72488928_T_CP00739_HPR	16_72488928_T_C	rs7195825	16	72488928	['intron_variant,non_coding_transcript_variant']	T	C	0.111	3.81328e-12	17.4526	-0.347605	0.0497362	yes	cis	P00739	HPR	UPI000034ECF8	16	72088522	72111145	72097123	novel	0
1_196515659_C_TA0A0D9SG88_CFH	1_196515659_C_T	rs55847636	1	196515659	['intron_variant', 'intron_variant,non_coding_transcript_variant', 'regulatory_region_variant']	C	T	0.071	1.56698e-08	12.8394	-0.347767	0.0612417	no	cis	A0A0D9SG88	CFH	UPI000002A635	1	196621008	196716634	196621008	['study6', 'study14', 'study18', 'study19', 'study20', 'study22', 'study30', 'study31']	8	Yes
6_161551024_G_AP00747_PLG	6_161551024_G_A	rs2293287	6	161551024	['3_prime_UTR_variant']	G	A	0.083	1.35963e-09	53.9098	-0.348167	0.0571675	no	cis	P00747	PLG	UPI000000D8B8	6	161123270	161174347	161123274	['study18', 'study19', 'study20', 'study22', 'study30', 'study31']	6
4_32323615_G_TO75882_ATRN	4_32323615_G_T	rs6813232	4	32323615	['intergenic_variant']	G	T	0.075	8.72512e-09	12.5822	-0.350257	0.0606019	no	trans	O75882	ATRN	UPI000012661C	20	3451687	3631769	3451687	novel	0
19_15594064_C_TQ96PD5_PGLYRP2	19_15594064_C_T	rs10854145	19	15594064	['upstream_gene_variant']	C	T	0.243	1.06332e-20	30.8948	-0.350362	0.0371214	yes	cis	Q96PD5	PGLYRP2	UPI000004EEA6	19	15579456	15609767	15590663	['study18', 'study20', 'study30', 'study31']	4
12_9388842_T_CP20742_PZP	12_9388842_T_C	rs77758061	12	9388842	['downstream_gene_variant', 'upstream_gene_variant']	T	C	0.086	2.16781e-09	10.4863	-0.350701	0.0583169	no	cis	P20742	PZP	UPI000013D168	12	9301436	9360966	9360966	['study18', 'study20', 'study30', 'study31', 'study33']	5
6_26189356_G_CP0C0L4_C4A	6_26189356_G_C	rs13204572	6	26189356	['downstream_gene_variant', 'upstream_gene_variant', 'regulatory_region_variant']	G	C	0.09	4.69948e-09	21.9529	-0.353038	0.0599924	no	trans	P0C0L4	C4A	UPI00001AF648	6	31949801	31970458	31949801	novel	0
3_16088476_G_TP43251_BTD	3_16088476_G_T	rs2730361	3	16088476	['intergenic_variant']	G	T	0.075	4.96884e-09	7.74749	-0.354012	0.0602541	no	cis	P43251	BTD	UPI000013E8A8	3	15642848	15687329	15643249	['study18', 'study20', 'study30', 'study31']	4
4_3476537_G_AD6RAR4_HGFAC	4_3476537_G_A	rs1881802	4	3476537	['intron_variant']	G	A	0.207	2.61055e-18	11.1494	-0.354224	0.0401786	yes	cis	D6RAR4	HGFAC	UPI0001D3B0DD	4	3443614	3451211	3443702	['study18', 'study20', 'study22', 'study30', 'study31']	5
2_135031863_A_GE9PEK4_CSF1R	2_135031863_A_G	rs9677256	2	135031863	['intron_variant']	A	G	0.08	4.2773e-09	15.3609	-0.354508	0.0600807	no	trans	E9PEK4	CSF1R	UPI000163959E	5	149432854	149492935	149466153	['study30', 'study31']	2
4_187120457_C_GH0YAC1_KLKB1	4_187120457_C_G	rs9312346	4	187120457	['intron_variant']	C	G	0.226	1.54971e-19	7.93512	-0.35462	0.038798	yes	cis	H0YAC1	KLKB1	UPI0001D3BA87	4	187130133	187179625	187130133	['study7', 'study9', 'study18', 'study20', 'study22', 'study30', 'study31']	7
1_161531340_G_AA0A0B4J231_IGLL5	1_161531340_G_A	rs115383270	1	161531340	['regulatory_region_variant', 'TF_binding_site_variant', 'intergenic_variant']	G	A	0.071	3.14242e-08	16.7611	-0.355964	0.0640646	no	trans	A0A0B4J231	IGLL5	UPI0000119C73	22	23229960	23238287	23229960	novel	0
4_22192995_G_AP01009_SERPINA1	4_22192995_G_A	rs78808910	4	22192995	['regulatory_region_variant', 'intergenic_variant']	G	A	0.075	1.50028e-08	10.3086	-0.356275	0.0626565	no	trans	P01009	SERPINA1	UPI000000CBEC	14	94843084	94857030	94856974	novel	0
7_75895685_C_AP04792_HSPB1	7_75895685_C_A	rs181873583	7	75895685	['intron_variant']	C	A	0.076	4.54785e-09	8.99917	-0.356359	0.0605	no	cis	P04792	HSPB1	UPI000004D118	7	75931861	75933612	75931861	['study4', 'study10', 'study12', 'study18', 'study20', 'study22', 'study30', 'study31', 'study32']	9
1_196441927_T_CA0A0D9SG88_CFH	1_196441927_T_C	rs61820755	1	196441927	['intron_variant', 'intron_variant,non_coding_transcript_variant']	T	C	0.069	7.35551e-09	15.0274	-0.35674	0.0614136	no	cis	A0A0D9SG88	CFH	UPI000002A635	1	196621008	196716634	196621008	['study6', 'study14', 'study18', 'study19', 'study20', 'study22', 'study30', 'study31']	8	Yes
6_135418916_A_GP69891_HBG1	6_135418916_A_G	rs7776054	6	135418916	['intergenic_variant']	A	G	0.268	2.94704e-22	25.7015	-0.357216	0.0363593	yes	trans	P69891	HBG1	UPI00000711A9	11	5269313	5271122	5271122	novel	0
10_54531242_G_AP11226_MBL2	10_54531242_G_A	rs5030737	10	54531242	['missense_variant']	G	A	0.067	4.74497e-08	19.3635	-0.35735	0.0651772	no	cis	P11226	MBL2	UPI0000035011	10	54525140	54531460	54531460	['study7', 'study18', 'study19', 'study20', 'study22', 'study23', 'study25', 'study30', 'study31']	9
1_161666633_A_GP0DOY2_IGLC2	1_161666633_A_G	rs61804209	1	161666633	['intergenic_variant']	A	G	0.108	1.95247e-11	7.47247	-0.357355	0.0529398	yes	trans	P0DOY2	IGLC2	UPI000059D869	22	23243156	23243617	23243156	novel	0
16_72370610_T_CO14791_APOL1	16_72370610_T_C	rs11643097	16	72370610	['intron_variant,non_coding_transcript_variant']	T	C	0.159	7.08453e-16	8.47884	-0.358068	0.0439914	yes	trans	O14791	APOL1	UPI000013DFEA	22	36649056	36663576	36649056	['study18', 'study19', 'study20', 'study22', 'study28', 'study30', 'study31']	7
1_169122617_C_TA0A0A0MRJ7_F5	1_169122617_C_T	rs17345156	1	169122617	['intron_variant', 'intron_variant,non_coding_transcript_variant']	C	T	0.103	2.39756e-11	165.904	-0.359944	0.0535659	yes	cis	A0A0A0MRJ7	F5	UPI0000070F01	1	169483404	169555826	169555826	['study18', 'study20', 'study22', 'study30', 'study31']	5
20_3580391_A_TO75882_ATRN	20_3580391_A_T	rs78446054	20	3580391	['intron_variant']	A	T	0.071	1.35403e-08	21.3922	-0.360029	0.0631192	no	cis	O75882	ATRN	UPI000012661C	20	3451687	3631769	3451687	['study30', 'study31']	2
1_196944722_G_AA0A0D9SG88_CFH	1_196944722_G_A	rs75816959	1	196944722	['upstream_gene_variant']	G	A	0.237	4.85159e-21	17.5833	-0.361326	0.0379385	yes	cis	A0A0D9SG88	CFH	UPI000002A635	1	196621008	196716634	196621008	['study6', 'study14', 'study18', 'study19', 'study20', 'study22', 'study30', 'study31']	8	Yes
1_169486641_G_CA0A0A0MRJ7_F5	1_169486641_G_C	rs9332666	1	169486641	['intron_variant']	G	C	0.076	3.70278e-09	28.4024	-0.363367	0.0613307	no	cis	A0A0A0MRJ7	F5	UPI0000070F01	1	169483404	169555826	169555826	['study18', 'study20', 'study22', 'study30', 'study31']	5
2_88846624_A_GA0A0B4J231_IGLL5	2_88846624_A_G	rs4444527	2	88846624	['intron_variant,non_coding_transcript_variant']	A	G	0.074	1.99625e-09	7.62389	-0.363448	0.0603002	no	trans	A0A0B4J231	IGLL5	UPI0000119C73	22	23229960	23238287	23229960	novel	0
3_186397897_C_TH0YAC1_KLKB1	3_186397897_C_T	rs12490146	3	186397897	['downstream_gene_variant']	C	T	0.076	6.28164e-09	15.0767	-0.363993	0.062374	no	trans	H0YAC1	KLKB1	UPI0001D3BA87	4	187130133	187179625	187130133	['study9', 'study18', 'study20', 'study22', 'study30', 'study31']	6
2_95735979_G_AP01599_IGKV1-17	2_95735979_G_A	rs149302308	2	95735979	['intergenic_variant']	G	A	0.075	6.79066e-09	7.51976	-0.364176	0.0625473	no	trans	P01599	IGKV1-17	UPI000011618B	2	89416833	89417335	89417335	novel	0
20_44644965_G_AP55058_PLTP	20_44644965_G_A	rs13925	20	44644965	['synonymous_variant', 'intron_variant,non_coding_transcript_variant']	G	A	0.13	1.81185e-14	9.94351	-0.364324	0.0471694	yes	cis	P55058	PLTP	UPI0000131C7C	20	44527399	44540794	44540786	['study30', 'study31', 'study32']	3
9_136491172_T_CP09172_DBH	9_136491172_T_C	rs2519150	9	136491172	['intergenic_variant']	T	C	0.499	2.53137e-31	24.2089	-0.364534	0.0307542	yes	cis	P09172	DBH	UPI0000E5D219	9	136501482	136524466	136501482	['study21', 'study23']	2
2_88843131_A_GP0DOY2_IGLC2	2_88843131_A_G	rs13396058	2	88843131	['intron_variant,non_coding_transcript_variant']	A	G	0.074	1.62636e-09	38.6713	-0.365104	0.0602383	no	trans	P0DOY2	IGLC2	UPI000059D869	22	23243156	23243617	23243156	novel	0
19_19460541_G_CP04114_APOB	19_19460541_G_C	rs73001065	19	19460541	['intron_variant']	G	C	0.076	1.16218e-09	7.81106	-0.366049	0.0598526	no	trans	P04114	APOB	UPI0000141B94	2	21224301	21266945	21266945	novel	0
16_71874983_G_AP00738_HP	16_71874983_G_A	rs112121746	16	71874983	['upstream_gene_variant']	G	A	0.109	8.00805e-13	8.05691	-0.366895	0.0508842	yes	cis	P00738	HP	UPI000012CB71	16	72088491	72094954	72088494	['study11', 'study16', 'study18', 'study19', 'study20', 'study22', 'study28', 'study30', 'study31', 'study33']	10
22_22552114_C_TP01721_IGLV6-57	22_22552114_C_T	rs9623054	22	22552114	['intergenic_variant']	C	T	0.407	8.95027e-30	8.5451	-0.368195	0.0319373	yes	cis	P01721	IGLV6-57	UPI000049DF7D	22	22550113	22550860	22550113	novel	0
1_161671306_G_TA0A2Q2TTZ9_IGKV1D-33	1_161671306_G_T	rs61804211	1	161671306	['intergenic_variant']	G	T	0.107	3.29892e-12	10.7899	-0.368913	0.0526281	yes	trans	A0A2Q2TTZ9	IGKV1D-33	UPI0000113B51	2	89567758	89568263	89568263	novel	0
14_107207818_G_AA0A075B7D0_IGHV1OR15-1	14_107207818_G_A	rs12880947	14	107207818	['intergenic_variant']	G	A	0.143	1.3907e-16	9.50714	-0.371472	0.0445345	yes	trans	A0A075B7D0	IGHV1OR15-1	UPI000013DD55	15	22448382	22448819	22448819	novel	0
3_186469489_A_GP03951_F11	3_186469489_A_G	rs12497377	3	186469489	['intergenic_variant']	A	G	0.094	2.52263e-11	7.71823	-0.371619	0.0553658	yes	trans	P03951	F11	UPI000000D8B7	4	187187099	187210835	187187099	['study18', 'study20', 'study22', 'study28', 'study30', 'study31']	6
9_123886277_A_GP01031_C5	9_123886277_A_G	rs62578445	9	123886277	['synonymous_variant', 'non_coding_transcript_exon_variant']	A	G	0.06	4.43214e-08	36.0683	-0.373234	0.0679226	no	cis	P01031	C5	UPI000013C838	9	123714616	123812554	123812554	['study18', 'study20', 'study22', 'study30', 'study31']	5
2_95457526_A_GA0A075B6S2_IGKV2D-29	2_95457526_A_G	rs72817642	2	95457526	['intron_variant,non_coding_transcript_variant']	A	G	0.127	8.96859e-15	46.7914	-0.374348	0.0478974	yes	trans	A0A075B6S2	IGKV2D-29	UPI0000176794	2	89986322	89987079	89986322	novel	0
3_50174184_C_TG3XAK1_MST1	3_50174184_C_T	rs7428430	3	50174184	['intron_variant,non_coding_transcript_variant']	C	T	0.498	1.25987e-30	47.1802	-0.375365	0.0320604	yes	cis	G3XAK1	MST1	UPI0000EE2A31	3	49721380	49726934	49726486	['study18', 'study20', 'study22', 'study23', 'study30', 'study31']	6
2_96372406_G_CA0A075B6S2_IGKV2D-29	2_96372406_G_C	rs7583558	2	96372406	['intergenic_variant']	G	C	0.074	6.00734e-10	7.49357	-0.375423	0.0603352	no	trans	A0A075B6S2	IGKV2D-29	UPI0000176794	2	89986322	89987079	89986322	novel	0
3_48719637_G_AG3XAK1_MST1	3_48719637_G_A	rs9883469	3	48719637	['intron_variant']	G	A	0.107	9.09917e-13	16.197	-0.37619	0.052303	yes	trans	G3XAK1	MST1	UPI0000EE2A31	3	49721380	49726934	49726486	['study18', 'study20', 'study30', 'study31']	4
14_107209226_A_TA0A075B7D0_IGHV1OR15-1	14_107209226_A_T	rs2105997	14	107209226	['intergenic_variant']	A	T	0.217	5.69213e-24	10.9561	-0.377472	0.0368809	yes	trans	A0A075B7D0	IGHV1OR15-1	UPI000013DD55	15	22448382	22448819	22448819	novel	0
16_72883910_G_AP00739_HPR	16_72883910_G_A	rs72793299	16	72883910	['intron_variant', 'regulatory_region_variant']	G	A	0.141	2.51174e-16	62.8193	-0.37776	0.0456867	yes	trans	P00739	HPR	UPI000034ECF8	16	72088522	72111145	72097123	novel	0
3_86625_C_TO00533_CHL1	3_86625_C_T	rs13087728	3	86625	['intergenic_variant']	C	T	0.147	4.16783e-16	7.97209	-0.378623	0.0461413	yes	cis	O00533	CHL1	UPI0000E08093	3	238279	451090	238454	['study18', 'study19', 'study20', 'study22', 'study30', 'study31', 'study32']	7
3_186422256_A_GP04196_HRG	3_186422256_A_G	rs2378117	3	186422256	['intergenic_variant']	A	G	0.092	4.24949e-12	37.1476	-0.381666	0.0547319	yes	cis	P04196	HRG	UPI000012CBC3	3	186378005	186396029	186383741	['study7', 'study18', 'study20', 'study22', 'study23', 'study28', 'study30', 'study31', 'study33']	9
14_94882773_C_TA0A024R6I7_SERPINA1	14_94882773_C_T	rs10484044	14	94882773	['intergenic_variant']	C	T	0.116	6.04704e-14	42.5522	-0.381689	0.0504621	yes	cis	A0A024R6I7	SERPINA1	UPI000000CBEC	14	94843084	94857030	94856974	['study6', 'study14', 'study16', 'study18', 'study20', 'study22', 'study23', 'study30', 'study31']	9
3_186451584_C_TP02765_AHSG	3_186451584_C_T	rs35477316	3	186451584	['intron_variant']	C	T	0.056	4.2918e-08	9.26777	-0.38272	0.0695759	no	cis	P02765	AHSG	UPI000013D9D0	3	186330712	186339107	186330712	['study11', 'study14', 'study16', 'study18', 'study19', 'study20', 'study21', 'study22', 'study23', 'study30', 'study31', 'study33']	12
1_161515326_C_TP01834_IGKC	1_161515326_C_T	rs55971447	1	161515326	['intron_variant', 'regulatory_region_variant', 'TF_binding_site_variant']	C	T	0.112	2.1159e-13	12.218	-0.382952	0.0517893	yes	trans	P01834	IGKC	UPI0000F30373	2	89156674	89157196	89157196	novel	0
6_160845035_G_AP00747_PLG	6_160845035_G_A	rs12209391	6	160845035	['intron_variant']	G	A	0.189	2.38248e-20	8.87777	-0.383782	0.0410488	yes	cis	P00747	PLG	UPI000000D8B8	6	161123270	161174347	161123274	['study18', 'study19', 'study20', 'study22', 'study30', 'study31']	6
1_161671306_G_TA0A0A0MS08_IGHG1	1_161671306_G_T	rs61804211	1	161671306	['intergenic_variant']	G	T	0.107	3.55581e-13	11.5547	-0.383795	0.0524085	yes	trans	A0A0A0MS08	IGHG1	UPI000173A69D	14	106202680	106209408	106209408	novel	0
1_161520931_C_TH7BY35_RYR2	1_161520931_C_T	rs56199187	1	161520931	['upstream_gene_variant']	C	T	0.112	2.52013e-13	7.36558	-0.384068	0.052109	yes	trans	H7BY35	RYR2	UPI0002065B96	1	237205505	237997288	237430900	novel	0
1_161531340_G_AA0A2Q2TTZ9_IGKV1D-33	1_161531340_G_A	rs115383270	1	161531340	['regulatory_region_variant', 'TF_binding_site_variant', 'intergenic_variant']	G	A	0.071	1.72558e-09	12.63	-0.384174	0.0634864	no	trans	A0A2Q2TTZ9	IGKV1D-33	UPI0000113B51	2	89567758	89568263	89568263	novel	0
4_3478851_G_CD6RAR4_HGFAC	4_3478851_G_C	rs2699428	4	3478851	['intron_variant']	G	C	0.403	1.04686e-32	26.8495	-0.384515	0.0316816	yes	cis	D6RAR4	HGFAC	UPI0001D3B0DD	4	3443614	3451211	3443702	['study18', 'study20', 'study22', 'study30', 'study31']	5
1_161503013_A_GP01624_IGKV3-15	1_161503013_A_G	rs140970775	1	161503013	['downstream_gene_variant', 'upstream_gene_variant']	A	G	0.071	1.24141e-09	12.825	-0.385469	0.0631387	no	trans	P01624	IGKV3-15	UPI0000113B53	2	89384673	89385283	89385283	novel	0
14_94843932_A_GA0A024R6I7_SERPINA1	14_94843932_A_G	rs1051052	14	94843932	['3_prime_UTR_variant']	A	G	0.415	3.71873e-32	8.50211	-0.385784	0.0320828	yes	cis	A0A024R6I7	SERPINA1	UPI000000CBEC	14	94843084	94857030	94856974	['study6', 'study14', 'study16', 'study18', 'study20', 'study22', 'study23', 'study30', 'study31']	9
1_151413613_A_GQ16610_ECM1	1_151413613_A_G	rs115951766	1	151413613	['intron_variant']	A	G	0.066	2.02236e-09	7.78235	-0.386205	0.0640987	no	trans	Q16610	ECM1	UPI000013D8F2	1	150480538	150486265	150480561	['study6', 'study7', 'study18', 'study20', 'study22', 'study23', 'study30', 'study31']	8
1_196675861_A_GP08603_CFH	1_196675861_A_G	rs6695321	1	196675861	['intron_variant']	A	G	0.387	1.25724e-32	8.00515	-0.388703	0.0320694	yes	cis	P08603	CFH	UPI000013C4D1	1	196621008	196716634	196621008	['study6', 'study14', 'study18', 'study19', 'study20', 'study22', 'study30', 'study31']	8
3_50611721_C_TG3XAK1_MST1	3_50611721_C_T	rs112970572	3	50611721	['upstream_gene_variant', 'intron_variant', 'regulatory_region_variant', 'TF_binding_site_variant']	C	T	0.057	2.34527e-08	8.41151	-0.389753	0.069499	no	trans	G3XAK1	MST1	UPI0000EE2A31	3	49721380	49726934	49726486	['study18', 'study20', 'study22', 'study23', 'study30', 'study31']	6
9_137735043_T_CQ15485_FCN2	9_137735043_T_C	rs11103544	9	137735043	['3_prime_UTR_variant', 'intron_variant,non_coding_transcript_variant']	T	C	0.141	6.3528e-17	20.5498	-0.390115	0.04624	yes	cis	Q15485	FCN2	UPI000013E075	9	137772654	137779924	137772658	['study6', 'study7', 'study18', 'study19', 'study20', 'study21', 'study22', 'study28', 'study30', 'study31', 'study32']	11
10_101504542_C_TP22792_CPN2	10_101504542_C_T	rs113952349	10	101504542	['intron_variant']	C	T	0.078	2.99283e-11	19.804	-0.390284	0.058369	yes	trans	P22792	CPN2	UPI0001AE76B7	3	194060494	194072057	194072057	['study20', 'study30']	2
9_117080388_A_GP19652_ORM2	9_117080388_A_G	rs2636881	9	117080388	['upstream_gene_variant', 'regulatory_region_variant']	A	G	0.254	3.03168e-26	8.64691	-0.390578	0.0363064	yes	cis	P19652	ORM2	UPI0000052DC9	9	117092149	117095532	117092149	novel	0
3_186445237_A_CH0YAC1_KLKB1	3_186445237_A_C	rs5030025	3	186445237	['intron_variant']	A	C	0.233	5.82264e-24	11.0304	-0.392631	0.0383707	yes	trans	H0YAC1	KLKB1	UPI0001D3BA87	4	187130133	187179625	187130133	['study9', 'study18', 'study20', 'study22', 'study30', 'study31']	6
3_190287162_G_AQ9NPH3_IL1RAP	3_190287162_G_A	rs9811674	3	190287162	['intron_variant', 'intron_variant,non_coding_transcript_variant', 'regulatory_region_variant']	G	A	0.115	2.13075e-14	11.7523	-0.392987	0.0510214	yes	cis	Q9NPH3	IL1RAP	UPI000005416D	3	190231840	190375843	190231840	['study6', 'study18', 'study19', 'study20', 'study22', 'study23', 'study27', 'study28', 'study30', 'study31', 'study32']	11
3_194062565_C_TP22792_CPN2	3_194062565_C_T	rs3732476	3	194062565	['synonymous_variant']	C	T	0.304	3.6802e-29	9.3189	-0.393468	0.0345214	yes	cis	P22792	CPN2	UPI0001AE76B7	3	194060494	194072057	194072057	['study18', 'study20', 'study23', 'study30', 'study31', 'study33']	6
10_101767140_A_CP15169_CPN1	10_101767140_A_C	rs7088642	10	101767140	['intron_variant', 'regulatory_region_variant']	A	C	0.115	7.35266e-15	19.3805	-0.394256	0.0502788	yes	cis	P15169	CPN1	UPI00000012AC	10	101801950	101841634	101841634	novel	0
9_117147769_G_AP19652_ORM2	9_117147769_G_A	rs7026825	9	117147769	['intron_variant', 'regulatory_region_variant', 'TF_binding_site_variant']	G	A	0.067	2.38061e-09	8.3445	-0.394455	0.0657619	no	cis	P19652	ORM2	UPI0000052DC9	9	117092149	117095532	117092149	novel	0
1_161503013_A_GP0DOY2_IGLC2	1_161503013_A_G	rs140970775	1	161503013	['downstream_gene_variant', 'upstream_gene_variant']	A	G	0.071	6.43104e-10	10.9134	-0.394674	0.0635406	no	trans	P0DOY2	IGLC2	UPI000059D869	22	23243156	23243617	23243156	novel	0
19_24300810_C_TQ96KN2_CNDP1	19_24300810_C_T	rs12973714	19	24300810	['intron_variant']	C	T	0.078	7.05824e-11	27.677	-0.39597	0.060391	yes	trans	Q96KN2	CNDP1	UPI0000141054	18	72201675	72254448	72201675	['study18', 'study20', 'study22', 'study30', 'study31', 'study32']	6
20_33780970_T_CE7END6_PROC	20_33780970_T_C	rs6060300	20	33780970	['intron_variant', 'regulatory_region_variant']	T	C	0.204	5.64253e-23	21.1463	-0.398355	0.0398425	yes	trans	E7END6	PROC	UPI0000208C7E	2	128176003	128186822	128177458	['study7', 'study18', 'study20', 'study22', 'study28', 'study30', 'study31', 'study32']	8
2_89014864_T_AA0A075B6S2_IGKV2D-29	2_89014864_T_A	rs112156992	2	89014864	['intron_variant']	T	A	0.098	5.75808e-14	11.4982	-0.400758	0.0529373	yes	trans	A0A075B6S2	IGKV2D-29	UPI0000176794	2	89986322	89987079	89986322	novel	0
1_79384390_G_TQ01518_CAP1	1_79384390_G_T	rs75762443	1	79384390	['intron_variant']	G	T	0.055	1.55904e-08	10.7908	-0.401226	0.0706449	no	trans	Q01518	CAP1	UPI000013CDDF	1	40505905	40538321	40505905	novel	0
1_196209945_G_TA0A0D9SG88_CFH	1_196209945_G_T	rs61820876	1	196209945	['intron_variant', 'intron_variant,non_coding_transcript_variant']	G	T	0.288	1.72154e-32	7.92158	-0.401655	0.0332141	yes	cis	A0A0D9SG88	CFH	UPI000002A635	1	196621008	196716634	196621008	['study6', 'study14', 'study18', 'study19', 'study20', 'study22', 'study30', 'study31']	8	Yes
12_7176204_G_AP02745_C1QA	12_7176204_G_A	rs10849546	12	7176204	['intron_variant', 'regulatory_region_variant']	G	A	0.136	2.57896e-18	14.3346	-0.401846	0.0455728	yes	trans	P02745	C1QA	UPI00000012E3	1	22962999	22966101	22962999	['study22']	1
14_107235449_T_CP01742_IGHV1-69	14_107235449_T_C	rs67530028	14	107235449	['intergenic_variant']	T	C	0.149	6.76586e-19	261.376	-0.402717	0.0448839	yes	cis	P01742	IGHV1-69	UPI000011AAC2	14	107169931	107170428	107170428	['study23']	1
5_41350086_A_GP10643_C7	5_41350086_A_G	rs17264066	5	41350086	['intron_variant']	A	G	0.063	1.75895e-09	8.94444	-0.402797	0.0665986	no	cis	P10643	C7	UPI000020CA08	5	40909354	40983041	40909354	['study18', 'study20', 'study22', 'study28', 'study30', 'study31', 'study33']	7
5_176837518_T_CP00748_F12	5_176837518_T_C	rs2731676	5	176837518	['upstream_gene_variant']	T	C	0.201	1.89788e-24	7.52379	-0.403101	0.0389601	yes	cis	P00748	F12	UPI000048055F	5	176829141	176836577	176836577	['study21', 'study23', 'study33']	3
5_41231449_T_CP10643_C7	5_41231449_T_C	rs62361636	5	41231449	['intron_variant']	T	C	0.054	1.94391e-08	16.509	-0.403505	0.071531	no	cis	P10643	C7	UPI000020CA08	5	40909354	40983041	40909354	['study18', 'study20', 'study22', 'study28', 'study30', 'study31', 'study33']	7
16_72006198_C_TP00739_HPR	16_72006198_C_T	rs56121774	16	72006198	['intron_variant']	C	T	0.401	3.65647e-35	8.73849	-0.404228	0.0320122	yes	cis	P00739	HPR	UPI000034ECF8	16	72088522	72111145	72097123	novel	0
1_196180201_G_TA0A0D9SG88_CFH	1_196180201_G_T	rs9658831	1	196180201	['intergenic_variant']	G	T	0.073	4.05656e-11	13.5038	-0.405142	0.0610082	yes	cis	A0A0D9SG88	CFH	UPI000002A635	1	196621008	196716634	196621008	['study6', 'study14', 'study18', 'study19', 'study20', 'study22', 'study30', 'study31']	8	Yes
3_165630653_T_CP06276_BCHE	3_165630653_T_C	rs7615933	3	165630653	['intergenic_variant']	T	C	0.114	5.99861e-16	7.71132	-0.406851	0.0498572	yes	cis	P06276	BCHE	UPI0000127866	3	165490692	165555260	165555260	['study9', 'study18', 'study20', 'study30', 'study31']	5
16_72252752_A_GP00739_HPR	16_72252752_A_G	rs9938506	16	72252752	['intergenic_variant']	A	G	0.338	1.52394e-33	9.21897	-0.408834	0.033223	yes	cis	P00739	HPR	UPI000034ECF8	16	72088522	72111145	72097123	novel	0
1_161531340_G_AA0A0A0MS08_IGHG1	1_161531340_G_A	rs115383270	1	161531340	['regulatory_region_variant', 'TF_binding_site_variant', 'intergenic_variant']	G	A	0.071	1.18325e-10	11.2466	-0.409485	0.0632163	yes	trans	A0A0A0MS08	IGHG1	UPI000173A69D	14	106202680	106209408	106209408	novel	0
4_3387148_C_TD6RAR4_HGFAC	4_3387148_C_T	rs16844249	4	3387148	['intron_variant', 'regulatory_region_variant']	C	T	0.125	2.56619e-17	19.9293	-0.409492	0.0479159	yes	cis	D6RAR4	HGFAC	UPI0001D3B0DD	4	3443614	3451211	3443702	['study18', 'study20', 'study22', 'study30', 'study31']	5
3_52848896_G_AQ06033_ITIH3	3_52848896_G_A	rs3774358	3	52848896	['intron_variant']	G	A	0.198	4.19973e-24	8.13339	-0.410333	0.0399705	yes	cis	Q06033	ITIH3	UPI00005CE290	3	52828784	52843025	52828814	['study7', 'study18', 'study20', 'study21', 'study30', 'study31', 'study32']	7
3_165773066_A_GP06276_BCHE	3_165773066_A_G	rs73169074	3	165773066	['intergenic_variant']	A	G	0.204	1.22081e-24	8.83007	-0.411351	0.039587	yes	cis	P06276	BCHE	UPI0000127866	3	165490692	165555260	165555260	['study9', 'study18', 'study20', 'study30', 'study31']	5
14_94789192_A_CA0A024R6I7_SERPINA1	14_94789192_A_C	rs1998057	14	94789192	['intron_variant', 'regulatory_region_variant']	A	C	0.355	9.19368e-36	8.83529	-0.412069	0.0323328	yes	cis	A0A024R6I7	SERPINA1	UPI000000CBEC	14	94843084	94857030	94856974	['study6', 'study14', 'study16', 'study18', 'study20', 'study22', 'study23', 'study30', 'study31']	9
1_180163390_A_GO00391_QSOX1	1_180163390_A_G	rs12371	1	180163390	['missense_variant']	A	G	0.09	6.05366e-13	16.6781	-0.412134	0.0568506	yes	cis	O00391	QSOX1	UPI000004C63C	1	180123969	180173165	180123969	['study18', 'study19', 'study20']	3
19_4539081_A_GP02750_LRG1	19_4539081_A_G	rs7254884	19	4539081	['upstream_gene_variant', 'downstream_gene_variant', 'intron_variant']	A	G	0.051	1.08414e-08	26.0604	-0.413693	0.0720424	no	cis	P02750	LRG1	UPI0000125014	19	4536421	4540486	4540486	['study33']	1
1_150454885_A_GQ16610_ECM1	1_150454885_A_G	rs9436117	1	150454885	['intergenic_variant']	A	G	0.224	4.79165e-27	7.79748	-0.415259	0.0379686	yes	cis	Q16610	ECM1	UPI000013D8F2	1	150480538	150486265	150480561	['study6', 'study7', 'study18', 'study20', 'study22', 'study23', 'study30', 'study31', 'study33']	9
7_94983354_C_TQ15166_PON3	7_94983354_C_T	rs10953142	7	94983354	['intergenic_variant']	C	T	0.383	1.95405e-36	20.6677	-0.416208	0.0323266	yes	cis	Q15166	PON3	UPI00000743F1	7	94989256	95025680	95025673	['study5', 'study8', 'study21', 'study24', 'study32']	5
1_197034826_T_GP05160_F13B	1_197034826_T_G	rs2298882	1	197034826	['intron_variant', 'regulatory_region_variant']	T	G	0.449	9.1182e-40	67.2343	-0.416492	0.0308374	yes	cis	P05160	F13B	UPI000013D8E0	1	197008321	197036397	197036397	['study18', 'study20', 'study30', 'study31']	4
16_72268928_C_TO14791_APOL1	16_72268928_C_T	rs62058275	16	72268928	['intergenic_variant']	C	T	0.168	2.28666e-22	7.68796	-0.417142	0.0423433	yes	trans	O14791	APOL1	UPI000013DFEA	22	36649056	36663576	36649056	['study18', 'study19', 'study20', 'study22', 'study28', 'study30', 'study31']	7
3_186466859_T_CH0YAC1_KLKB1	3_186466859_T_C	rs1318130	3	186466859	['downstream_gene_variant']	T	C	0.093	1.66e-13	64.7091	-0.418247	0.0563104	yes	trans	H0YAC1	KLKB1	UPI0001D3BA87	4	187130133	187179625	187130133	['study9', 'study18', 'study20', 'study22', 'study30', 'study31']	6
1_196304462_C_TA0A0D9SG88_CFH	1_196304462_C_T	rs75996410	1	196304462	['intron_variant', 'intron_variant,non_coding_transcript_variant']	C	T	0.061	1.5907e-10	36.1189	-0.418249	0.0650291	no	cis	A0A0D9SG88	CFH	UPI000002A635	1	196621008	196716634	196621008	['study6', 'study14', 'study18', 'study19', 'study20', 'study22', 'study30', 'study31']	8	Yes
9_137739980_G_TQ15485_FCN2	9_137739980_G_T	rs11103545	9	137739980	['downstream_gene_variant', 'intron_variant,non_coding_transcript_variant', 'regulatory_region_variant']	G	T	0.27	1.90604e-30	46.1555	-0.418838	0.035889	yes	cis	Q15485	FCN2	UPI000013E075	9	137772654	137779924	137772658	['study6', 'study7', 'study18', 'study19', 'study20', 'study21', 'study22', 'study28', 'study30', 'study31', 'study32']	11
3_186461349_G_CP01042_KNG1	3_186461349_G_C	rs5030095	3	186461349	['intron_variant', '3_prime_UTR_variant']	G	C	0.128	2.6372e-18	9.9055	-0.419825	0.0476259	yes	cis	P01042	KNG1	UPI000013D5AC	3	186435065	186461743	186435120	['study7', 'study18', 'study20', 'study21', 'study22', 'study30', 'study31']	7
19_6696794_T_CP01024_C3	19_6696794_T_C	rs11569479	19	6696794	['intron_variant']	T	C	0.16	7.85633e-21	7.94827	-0.420985	0.0444479	yes	cis	P01024	C3	UPI000013EC9B	19	6677715	6730573	6720693	['study16', 'study18', 'study20', 'study30', 'study31']	5
16_71716885_C_GO14791_APOL1	16_71716885_C_G	rs145124508	16	71716885	['intron_variant']	C	G	0.139	3.11961e-19	14.368	-0.421286	0.046495	yes	trans	O14791	APOL1	UPI000013DFEA	22	36649056	36663576	36649056	['study18', 'study19', 'study20', 'study22', 'study28', 'study30', 'study31']	7
1_57418726_G_AP07357_C8A	1_57418726_G_A	rs78415143	1	57418726	['intron_variant']	G	A	0.055	2.31787e-09	13.3826	-0.422496	0.070385	no	cis	P07357	C8A	UPI0000127C5A	1	57320479	57383894	57320479	['study20', 'study22', 'study23']	3
14_94757226_G_AG3V2W1_SERPINA10	14_94757226_G_A	rs56301921	14	94757226	['intron_variant']	G	A	0.069	1.04162e-10	8.26622	-0.422762	0.0650687	yes	cis	G3V2W1	SERPINA10	UPI000059D298	14	94749650	94759608	94759434	['study9', 'study18', 'study19', 'study20', 'study22', 'study30', 'study31']	7
11_18278423_A_CP35542_SAA4	11_18278423_A_C	rs11024589	11	18278423	['intergenic_variant']	A	C	0.134	4.14863e-19	13.4371	-0.422996	0.0468517	yes	cis	P35542	SAA4	UPI00001AEA25	11	18252896	18258440	18258440	['study16', 'study21', 'study30', 'study31']	4
1_57418726_G_AP07360_C8G	1_57418726_G_A	rs78415143	1	57418726	['intron_variant']	G	A	0.055	1.53082e-09	14.3765	-0.424799	0.069973	no	trans	P07360	C8G	UPI0000210FCA	9	139839698	139841426	139839713	['study18', 'study20', 'study30', 'study31']	4
12_69715745_G_AP61626_LYZ	12_69715745_G_A	rs17813281	12	69715745	['regulatory_region_variant', 'intergenic_variant']	G	A	0.109	5.8693e-16	8.31242	-0.425013	0.0520655	yes	cis	P61626	LYZ	UPI000012EA62	12	69742121	69748014	69742121	['study18', 'study19', 'study20', 'study22', 'study28', 'study30', 'study31']	7
22_22536498_A_GA0A075B6I0_IGLV8-61	22_22536498_A_G	rs6001213	22	22536498	['intergenic_variant']	A	G	0.342	8.48207e-37	8.61795	-0.426953	0.0329822	yes	cis	A0A075B6I0	IGLV8-61	UPI0001611016	22	22453110	22453622	22453110	novel	0
20_33706575_T_AQ9UNN8_PROCR	20_33706575_T_A	rs2273805	20	33706575	['intron_variant', 'intron_variant,non_coding_transcript_variant']	T	A	0.415	4.82579e-38	8.06536	-0.428535	0.0325075	yes	cis	Q9UNN8	PROCR	UPI000012A08E	20	33759876	33765165	33759876	novel	0
3_186365222_G_CP02765_AHSG	3_186365222_G_C	rs62292569	3	186365222	['intron_variant']	G	C	0.05	1.14308e-08	18.9828	-0.428636	0.0747635	no	cis	P02765	AHSG	UPI000013D9D0	3	186330712	186339107	186330712	['study11', 'study14', 'study16', 'study18', 'study19', 'study20', 'study21', 'study22', 'study23', 'study30', 'study31', 'study33']	12
4_187163163_A_GH0YAC1_KLKB1	4_187163163_A_G	rs4253262	4	187163163	['intron_variant']	A	G	0.156	1.74172e-21	31.0614	-0.428957	0.0445212	yes	cis	H0YAC1	KLKB1	UPI0001D3BA87	4	187130133	187179625	187130133	['study7', 'study9', 'study18', 'study20', 'study22', 'study30', 'study31']	7
5_176531334_G_TP00748_F12	5_176531334_G_T	rs2112534	5	176531334	['intergenic_variant']	G	T	0.068	1.62212e-11	8.12025	-0.429069	0.0633059	yes	cis	P00748	F12	UPI000048055F	5	176829141	176836577	176836577	['study21', 'study23', 'study33']	3
3_186397897_C_TP03951_F11	3_186397897_C_T	rs12490146	3	186397897	['downstream_gene_variant']	C	T	0.076	3.41933e-12	7.71857	-0.429175	0.0612699	yes	trans	P03951	F11	UPI000000D8B7	4	187187099	187210835	187187099	['study18', 'study20', 'study22', 'study28', 'study30', 'study31']	6
3_186404981_G_AP04196_HRG	3_186404981_G_A	rs3856929	3	186404981	['intergenic_variant']	G	A	0.332	6.49379e-38	8.41131	-0.431215	0.0327716	yes	cis	P04196	HRG	UPI000012CBC3	3	186378005	186396029	186383741	['study7', 'study18', 'study20', 'study22', 'study23', 'study28', 'study30', 'study31', 'study33']	9
14_94769081_G_AA0A024R6I7_SERPINA1	14_94769081_G_A	rs7146221	14	94769081	['downstream_gene_variant']	G	A	0.429	2.27149e-41	11.4816	-0.431763	0.0312841	yes	cis	A0A024R6I7	SERPINA1	UPI000000CBEC	14	94843084	94857030	94856974	['study6', 'study14', 'study16', 'study18', 'study20', 'study22', 'study23', 'study30', 'study31']	9
3_52848207_C_TQ14624_ITIH4	3_52848207_C_T	rs77347777	3	52848207	['intron_variant']	C	T	0.113	3.68377e-18	8.66398	-0.43474	0.0495374	yes	cis	Q14624	ITIH4	UPI000013D6C3	3	52846991	52865495	52864755	['study20', 'study21', 'study22', 'study30', 'study31']	5
17_26694861_G_AP22792_CPN2	17_26694861_G_A	rs704	17	26694861	['missense_variant', 'upstream_gene_variant', 'downstream_gene_variant']	G	A	0.476	1.26633e-42	20.9072	-0.435076	0.0310131	yes	trans	P22792	CPN2	UPI0001AE76B7	3	194060494	194072057	194072057	['study18', 'study20', 'study30', 'study31']	4
9_139905141_G_AP07360_C8G	9_139905141_G_A	rs112887513	9	139905141	['synonymous_variant']	G	A	0.07	1.65392e-12	29.4452	-0.435277	0.0612353	yes	cis	P07360	C8G	UPI0000210FCA	9	139839698	139841426	139839713	['study18', 'study20', 'study21', 'study30', 'study31', 'study33']	6
14_94774995_A_GA0A024R6I7_SERPINA1	14_94774995_A_G	rs11622665	14	94774995	['intron_variant']	A	G	0.16	7.19712e-24	13.4602	-0.437721	0.0428679	yes	cis	A0A024R6I7	SERPINA1	UPI000000CBEC	14	94843084	94857030	94856974	['study6', 'study14', 'study16', 'study18', 'study20', 'study22', 'study23', 'study30', 'study31']	9
12_9320130_G_TP20742_PZP	12_9320130_G_T	rs139223232	12	9320130	['intron_variant', 'regulatory_region_variant']	G	T	0.109	1.70502e-17	13.9949	-0.439865	0.0511771	yes	cis	P20742	PZP	UPI000013D168	12	9301436	9360966	9360966	['study18', 'study20', 'study30', 'study31', 'study33']	5
4_72710370_C_TD6RF35_GC	4_72710370_C_T	rs72645679	4	72710370	['intergenic_variant']	C	T	0.067	2.63605e-12	20.3713	-0.440235	0.0625162	yes	cis	D6RF35	GC	UPI0000D4EC21	4	72607410	72669758	72649763	['study30', 'study31']	2
6_49782939_A_GI3L0A1_CRISP3	6_49782939_A_G	rs78730163	6	49782939	['downstream_gene_variant', 'intron_variant,non_coding_transcript_variant']	A	G	0.233	8.51896e-31	28.1408	-0.440505	0.0375103	yes	cis	I3L0A1	CRISP3	UPI0001F785DE	6	49695097	49712150	49712150	novel	0
17_64058429_G_TP02749_APOH	17_64058429_G_T	rs28613416	17	64058429	['intron_variant']	G	T	0.069	5.12246e-12	10.7999	-0.443527	0.06385	yes	cis	P02749	APOH	UPI0000125CAA	17	64208151	64252643	64225535	['study14', 'study16', 'study18', 'study20', 'study30', 'study31', 'study32']	7
7_75924218_G_TP04792_HSPB1	7_75924218_G_T	rs2908203	7	75924218	['regulatory_region_variant', 'TF_binding_site_variant', 'intergenic_variant']	G	T	0.25	1.68575e-33	14.7803	-0.444676	0.0361614	yes	cis	P04792	HSPB1	UPI000004D118	7	75931861	75933612	75931861	['study4', 'study10', 'study12', 'study18', 'study20', 'study22', 'study30', 'study31', 'study32']	9
14_94828271_G_AA0A024R6I7_SERPINA1	14_94828271_G_A	rs4990242	14	94828271	['downstream_gene_variant']	G	A	0.26	1.45726e-34	8.16295	-0.446221	0.0356723	yes	cis	A0A024R6I7	SERPINA1	UPI000000CBEC	14	94843084	94857030	94856974	['study6', 'study14', 'study16', 'study18', 'study20', 'study22', 'study23', 'study30', 'study31']	9
17_1667674_C_TP36955_SERPINF1	17_1667674_C_T	rs12450371	17	1667674	['intron_variant', 'regulatory_region_variant']	C	T	0.331	4.93517e-40	73.5758	-0.446307	0.0329244	yes	cis	P36955	SERPINF1	UPI000013CE56	17	1665253	1680868	1665253	['study18', 'study19', 'study20', 'study21', 'study22', 'study30', 'study31']	7
16_72198051_C_TO75460_ERN1	16_72198051_C_T	rs57186116	16	72198051	['intron_variant']	C	T	0.085	4.62854e-15	15.1616	-0.446542	0.0565158	yes	trans	O75460	ERN1	UPI0000201263	17	62116502	62208179	62207485	novel	0
3_15404203_G_AP43251_BTD	3_15404203_G_A	rs13085837	3	15404203	['regulatory_region_variant', 'TF_binding_site_variant', 'intergenic_variant']	G	A	0.111	5.08964e-18	164.761	-0.448481	0.0513248	yes	cis	P43251	BTD	UPI000013E8A8	3	15642848	15687329	15643249	['study18', 'study20', 'study30', 'study31']	4
16_72148419_A_GP05546_SERPIND1	16_72148419_A_G	rs12445401	16	72148419	['downstream_gene_variant']	A	G	0.212	1.27415e-31	9.91571	-0.454002	0.0381041	yes	trans	P05546	SERPIND1	UPI000012C603	22	21128167	21142008	21128167	['study6', 'study18', 'study20', 'study22', 'study30', 'study31', 'study33']	7
1_196951459_G_AP00488_F13A1	1_196951459_G_A	rs1412636	1	196951459	['intron_variant']	G	A	0.154	3.04104e-26	7.38928	-0.455103	0.0423056	yes	trans	P00488	F13A1	UPI000013D585	6	6144318	6321246	6321067	novel	0
14_94788593_C_AA0A024R6I7_SERPINA1	14_94788593_C_A	rs4900225	14	94788593	['intron_variant']	C	A	0.45	3.5408e-48	8.69508	-0.457196	0.0304746	yes	cis	A0A024R6I7	SERPINA1	UPI000000CBEC	14	94843084	94857030	94856974	['study6', 'study14', 'study16', 'study18', 'study20', 'study22', 'study23', 'study30', 'study31']	9
3_186340243_G_AP02765_AHSG	3_186340243_G_A	rs16860932	3	186340243	['downstream_gene_variant']	G	A	0.085	6.69239e-15	7.94192	-0.457285	0.0582262	yes	cis	P02765	AHSG	UPI000013D9D0	3	186330712	186339107	186330712	['study11', 'study14', 'study16', 'study18', 'study19', 'study20', 'study21', 'study22', 'study23', 'study30', 'study31', 'study33']	12
6_27251379_A_GP0C0L4_C4A	6_27251379_A_G	rs13207082	6	27251379	['upstream_gene_variant']	A	G	0.097	1.9577e-14	13.9348	-0.458458	0.0594354	yes	trans	P0C0L4	C4A	UPI00001AF648	6	31949801	31970458	31949801	novel	0
6_32605884_C_TA0A0A0MS09_IGHD	6_32605884_C_T	rs2187668	6	32605884	['intron_variant', 'regulatory_region_variant']	C	T	0.125	7.36293e-19	18.4277	-0.458478	0.0511539	yes	trans	A0A0A0MS09	IGHD	UPI00034F23C1	14	106303102	106312014	106312014	['study20', 'study31']	2
1_196664445_G_TA0A0D9SG88_CFH	1_196664445_G_T	rs141014089	1	196664445	['intron_variant']	G	T	0.051	1.47704e-10	8.20193	-0.458569	0.0711707	no	cis	A0A0D9SG88	CFH	UPI000002A635	1	196621008	196716634	196621008	['study6', 'study14', 'study18', 'study19', 'study20', 'study22', 'study30', 'study31']	8	Yes
5_135393138_C_TQ15582_TGFBI	5_135393138_C_T	rs17689879	5	135393138	['intron_variant']	C	T	0.467	8.08493e-50	22.2485	-0.460645	0.0301451	yes	cis	Q15582	TGFBI	UPI0000000C6A	5	135364584	135399507	135364584	['study18', 'study19', 'study22', 'study28', 'study30', 'study31', 'study32']	7
11_18245096_G_AP35542_SAA4	11_18245096_G_A	rs67006796	11	18245096	['intergenic_variant']	G	A	0.463	6.6036e-48	44.3933	-0.461007	0.0308237	yes	cis	P35542	SAA4	UPI00001AEA25	11	18252896	18258440	18258440	['study16', 'study21', 'study30', 'study31']	4
14_94854041_G_AP01009_SERPINA1	14_94854041_G_A	rs7149605	14	94854041	['intron_variant', 'regulatory_region_variant', 'TF_binding_site_variant']	G	A	0.098	7.90467e-17	7.34901	-0.461536	0.0548781	yes	cis	P01009	SERPINA1	UPI000000CBEC	14	94843084	94857030	94856974	['study6', 'study14', 'study16', 'study18', 'study20', 'study22', 'study23', 'study30', 'study31']	9
14_94612496_T_GA0A024R6I7_SERPINA1	14_94612496_T_G	rs10138647	14	94612496	['regulatory_region_variant', 'TF_binding_site_variant', 'intergenic_variant']	T	G	0.443	1.28609e-49	11.8146	-0.464297	0.0304517	yes	cis	A0A024R6I7	SERPINA1	UPI000000CBEC	14	94843084	94857030	94856974	['study6', 'study14', 'study16', 'study18', 'study20', 'study22', 'study23', 'study30', 'study31']	9
10_115377290_T_CQ14520_HABP2	10_115377290_T_C	rs77678145	10	115377290	['missense_variant']	T	C	0.068	1.24113e-12	8.04051	-0.465522	0.0651184	yes	cis	Q14520	HABP2	UPI0000049411	10	115310596	115349361	115312785	novel	0
10_101504542_C_TP15169_CPN1	10_101504542_C_T	rs113952349	10	101504542	['intron_variant']	C	T	0.078	4.37173e-15	8.10333	-0.465603	0.0588735	yes	cis	P15169	CPN1	UPI00000012AC	10	101801950	101841634	101841634	novel	0
10_102085102_G_AP15169_CPN1	10_102085102_G_A	rs55825790	10	102085102	['intron_variant', 'regulatory_region_variant']	G	A	0.061	8.37558e-12	18.6603	-0.46718	0.0679544	yes	cis	P15169	CPN1	UPI00000012AC	10	101801950	101841634	101841634	novel	0
16_72154509_C_TO14791_APOL1	16_72154509_C_T	rs4788460	16	72154509	['intron_variant']	C	T	0.306	4.70012e-40	16.0399	-0.46911	0.0345965	yes	trans	O14791	APOL1	UPI000013DFEA	22	36649056	36663576	36649056	['study18', 'study19', 'study20', 'study22', 'study28', 'study30', 'study31']	7
13_113819009_T_AG3V2W1_SERPINA10	13_113819009_T_A	rs494860	13	113819009	['intron_variant']	T	A	0.233	2.29703e-35	16.1761	-0.469649	0.0370769	yes	trans	G3V2W1	SERPINA10	UPI000059D298	14	94749650	94759608	94759434	['study9', 'study18', 'study19', 'study20', 'study22', 'study30', 'study31']	7
14_94913890_G_TP01009_SERPINA1	14_94913890_G_T	rs77278723	14	94913890	['intron_variant']	G	T	0.051	4.25755e-10	11.9037	-0.470626	0.0749743	no	cis	P01009	SERPINA1	UPI000000CBEC	14	94843084	94857030	94856974	['study6', 'study14', 'study16', 'study18', 'study20', 'study22', 'study23', 'study30', 'study31']	9
6_28750265_G_CP0C0L4_C4A	6_28750265_G_C	rs1233624	6	28750265	['intergenic_variant']	G	C	0.101	9.34201e-15	17.1801	-0.470795	0.0602786	yes	trans	P0C0L4	C4A	UPI00001AF648	6	31949801	31970458	31949801	novel	0
3_186346666_G_CP02765_AHSG	3_186346666_G_C	rs9853620	3	186346666	['intergenic_variant']	G	C	0.206	3.63677e-33	20.4337	-0.472356	0.0386235	yes	cis	P02765	AHSG	UPI000013D9D0	3	186330712	186339107	186330712	['study11', 'study14', 'study16', 'study18', 'study19', 'study20', 'study21', 'study22', 'study23', 'study30', 'study31', 'study33']	12
3_186433075_G_AP01042_KNG1	3_186433075_G_A	rs10937266	3	186433075	['upstream_gene_variant']	G	A	0.339	2.01931e-44	8.217	-0.474618	0.0330753	yes	cis	P01042	KNG1	UPI000013D5AC	3	186435065	186461743	186435120	['study7', 'study18', 'study20', 'study21', 'study22', 'study30', 'study31']	7
11_114393491_G_AQ15485_FCN2	11_114393491_G_A	rs1840585	11	114393491	['intron_variant']	G	A	0.118	4.25351e-21	8.13755	-0.475267	0.0498271	yes	trans	Q15485	FCN2	UPI000013E075	9	137772654	137779924	137772658	['study18', 'study19', 'study22', 'study30', 'study31', 'study32']	6
7_94721619_G_AP27169_PON1	7_94721619_G_A	rs76809948	7	94721619	['intron_variant', 'regulatory_region_variant']	G	A	0.186	3.83928e-31	8.81508	-0.477381	0.0404024	yes	cis	P27169	PON1	UPI000013C7FD	7	94926988	95025673	94954019	['study7', 'study9', 'study21', 'study23', 'study33']	5
2_95365118_G_CA0A0C4DH24_IGKV6-21	2_95365118_G_C	rs62148537	2	95365118	['intergenic_variant']	G	C	0.074	8.07143e-15	8.81466	-0.479274	0.0612154	yes	trans	A0A0C4DH24	IGKV6-21	UPI0000113B3E	2	89459235	89459850	89459850	novel	0
12_9334571_C_TP20742_PZP	12_9334571_C_T	rs3741849	12	9334571	['splice_region_variant,synonymous_variant']	C	T	0.102	2.4722e-19	10.6759	-0.479566	0.0527731	yes	cis	P20742	PZP	UPI000013D168	12	9301436	9360966	9360966	['study18', 'study20', 'study30', 'study31', 'study33']	5
3_133527169_G_TP02787_TF	3_133527169_G_T	rs7650925	3	133527169	['intron_variant', 'intron_variant,non_coding_transcript_variant']	G	T	0.458	2.63251e-53	23.7463	-0.480858	0.0303192	yes	cis	P02787	TF	UPI000013D5A6	3	133464800	133497850	133464800	['study11', 'study16', 'study18', 'study20', 'study30', 'study31', 'study33']	7
19_33891939_G_AP12955_PEPD	19_33891939_G_A	rs10425433	19	33891939	['intron_variant']	G	A	0.183	1.38797e-31	12.6361	-0.480865	0.0403847	yes	cis	P12955	PEPD	UPI000006F8BF	19	33877856	34012700	34012700	novel	0
1_150436922_A_GQ16610_ECM1	1_150436922_A_G	rs75323812	1	150436922	['intron_variant', 'regulatory_region_variant', 'TF_binding_site_variant']	A	G	0.054	2.78792e-12	9.62493	-0.488414	0.0694369	yes	cis	Q16610	ECM1	UPI000013D8F2	1	150480538	150486265	150480561	['study6', 'study7', 'study18', 'study20', 'study22', 'study23', 'study30', 'study31', 'study33']	9
2_95449086_C_TP01599_IGKV1-17	2_95449086_C_T	rs4338989	2	95449086	['intron_variant,non_coding_transcript_variant']	C	T	0.21	3.89796e-36	22.0016	-0.488421	0.0381072	yes	trans	P01599	IGKV1-17	UPI000011618B	2	89416833	89417335	89417335	novel	0
3_52848207_C_TQ7Z7M9_GALNT5	3_52848207_C_T	rs77347777	3	52848207	['intron_variant']	C	T	0.113	2.37005e-22	19.0686	-0.489252	0.0496821	yes	trans	Q7Z7M9	GALNT5	UPI000019AD19	2	158114110	158170723	158114110	novel	0
6_26093141_G_AP02787_TF	6_26093141_G_A	rs1800562	6	26093141	['missense_variant', 'intron_variant', 'upstream_gene_variant']	G	A	0.061	8.40992e-13	8.38315	-0.49137	0.0682124	yes	trans	P02787	TF	UPI000013D5A6	3	133464800	133497850	133464800	['study18', 'study20', 'study30', 'study31']	4
19_15581025_A_CQ96PD5_PGLYRP2	19_15581025_A_C	rs8099840	19	15581025	['intron_variant', 'regulatory_region_variant']	A	C	0.359	2.09368e-49	15.3208	-0.491954	0.0323415	yes	cis	Q96PD5	PGLYRP2	UPI000004EEA6	19	15579456	15609767	15590663	['study18', 'study20', 'study30', 'study31']	4
2_95735979_G_AP01602_IGKV1-5	2_95735979_G_A	rs149302308	2	95735979	['intergenic_variant']	G	A	0.075	1.56083e-15	23.6821	-0.492743	0.0612866	yes	trans	P01602	IGKV1-5	UPI0000140AA1	2	89246819	89247475	89247475	novel	0
3_165465792_G_TP06276_BCHE	3_165465792_G_T	rs71302546	3	165465792	['intergenic_variant']	G	T	0.138	1.4142e-27	28.7533	-0.494096	0.0446985	yes	cis	P06276	BCHE	UPI0000127866	3	165490692	165555260	165555260	['study9', 'study18', 'study20', 'study30', 'study31']	5
19_45487178_C_TP55056_APOC4	19_45487178_C_T	rs204474	19	45487178	['intron_variant']	C	T	0.346	1.74565e-52	10.1676	-0.494177	0.0314263	yes	cis	P55056	APOC4	UPI0000125C2A	19	45445495	45452822	45445495	['study33']	1
6_161252770_G_AP00747_PLG	6_161252770_G_A	rs12211977	6	161252770	['regulatory_region_variant', 'intergenic_variant']	G	A	0.119	9.10707e-25	10.43	-0.512692	0.0492	yes	cis	P00747	PLG	UPI000000D8B8	6	161123270	161174347	161123274	['study18', 'study19', 'study20', 'study22', 'study30', 'study31']	6
16_71787688_C_TP00739_HPR	16_71787688_C_T	rs12050951	16	71787688	['intron_variant', 'downstream_gene_variant']	C	T	0.054	2.116e-13	21.9286	-0.514812	0.0696218	yes	cis	P00739	HPR	UPI000034ECF8	16	72088522	72111145	72097123	novel	0
1_197061086_A_CA0A0D9SG88_CFH	1_197061086_A_C	rs36004306	1	197061086	['missense_variant']	A	C	0.052	9.41937e-13	8.73761	-0.515543	0.0717262	yes	cis	A0A0D9SG88	CFH	UPI000002A635	1	196621008	196716634	196621008	['study6', 'study14', 'study18', 'study19', 'study20', 'study22', 'study30', 'study31']	8	Yes
3_52465186_G_AQ06033_ITIH3	3_52465186_G_A	rs661777	3	52465186	['downstream_gene_variant', 'regulatory_region_variant']	G	A	0.063	1.01183e-14	7.85417	-0.516115	0.0661692	yes	cis	Q06033	ITIH3	UPI00005CE290	3	52828784	52843025	52828814	['study7', 'study18', 'study20', 'study21', 'study30', 'study31', 'study32']	7
5_40982456_C_TP10643_C7	5_40982456_C_T	rs1138523	5	40982456	['3_prime_UTR_variant']	C	T	0.249	1.7706e-43	8.02364	-0.51697	0.0364525	yes	cis	P10643	C7	UPI000020CA08	5	40909354	40983041	40909354	['study18', 'study20', 'study22', 'study28', 'study30', 'study31', 'study33']	7
1_196860084_G_AA0A0D9SG88_CFH	1_196860084_G_A	rs74670666	1	196860084	['intron_variant', 'regulatory_region_variant']	G	A	0.055	2.61725e-13	10.7339	-0.517713	0.0702909	yes	cis	A0A0D9SG88	CFH	UPI000002A635	1	196621008	196716634	196621008	['study6', 'study14', 'study18', 'study19', 'study20', 'study22', 'study30', 'study31']	8	Yes
4_3406952_G_AD6RAR4_HGFAC	4_3406952_G_A	rs1203119	4	3406952	['intron_variant', 'regulatory_region_variant']	G	A	0.065	1.04303e-15	21.9021	-0.519327	0.0641865	yes	cis	D6RAR4	HGFAC	UPI0001D3B0DD	4	3443614	3451211	3443702	['study18', 'study20', 'study22', 'study30', 'study31']	5
1_196696875_G_TB1AKG0_CFHR1	1_196696875_G_T	rs419137	1	196696875	['intron_variant']	G	T	0.113	1.22889e-25	23.1428	-0.52229	0.0491788	yes	cis	B1AKG0	CFHR1	UPI00004709E9	1	196788887	196801319	196788911	['study11', 'study14', 'study18', 'study20', 'study23', 'study30', 'study31', 'study33']	8
22_22535895_C_TA0A075B6I0_IGLV8-61	22_22535895_C_T	rs12484945	22	22535895	['intergenic_variant']	C	T	0.085	1.377e-20	7.5572	-0.529834	0.0563061	yes	cis	A0A075B6I0	IGLV8-61	UPI0001611016	22	22453110	22453622	22453110	novel	0
10_101799302_G_TP22792_CPN2	10_101799302_G_T	rs4486555	10	101799302	['downstream_gene_variant', 'regulatory_region_variant']	G	T	0.347	5.97961e-59	16.1846	-0.534356	0.0318745	yes	trans	P22792	CPN2	UPI0001AE76B7	3	194060494	194072057	194072057	['study20', 'study30']	2
5_176735612_A_GP00748_F12	5_176735612_A_G	rs111251222	5	176735612	['upstream_gene_variant', 'intron_variant', 'downstream_gene_variant']	A	G	0.252	1.28298e-49	43.1894	-0.535532	0.0351234	yes	cis	P00748	F12	UPI000048055F	5	176829141	176836577	176836577	['study21', 'study23', 'study33']	3
16_72154509_C_TP00739_HPR	16_72154509_C_T	rs4788460	16	72154509	['intron_variant']	C	T	0.306	3.75241e-52	8.84524	-0.535808	0.034193	yes	cis	P00739	HPR	UPI000034ECF8	16	72088522	72111145	72097123	novel	0
19_23879679_G_AQ96KN2_CNDP1	19_23879679_G_A	rs8106983	19	23879679	['intergenic_variant']	G	A	0.238	4.55501e-47	24.2582	-0.537496	0.0362877	yes	trans	Q96KN2	CNDP1	UPI0000141054	18	72201675	72254448	72201675	['study18', 'study20', 'study22', 'study30', 'study31', 'study32']	6
11_18284389_T_GP0DJI8_SAA1	11_18284389_T_G	rs2896522	11	18284389	['upstream_gene_variant', 'TF_binding_site_variant']	T	G	0.203	9.46605e-41	9.24754	-0.540358	0.0394772	yes	cis	P0DJI8	SAA1	UPI000013F119	11	18287721	18291524	18287721	['study7', 'study9', 'study18', 'study19', 'study20', 'study22', 'study30', 'study31', 'study33']	9
4_3446754_G_AD6RAR4_HGFAC	4_3446754_G_A	rs3752440	4	3446754	['intron_variant', 'regulatory_region_variant']	G	A	0.073	3.25364e-19	25.2176	-0.543222	0.059984	yes	cis	D6RAR4	HGFAC	UPI0001D3B0DD	4	3443614	3451211	3443702	['study18', 'study20', 'study22', 'study30', 'study31']	5
16_72052348_A_GP00738_HP	16_72052348_A_G	rs11648003	16	72052348	['intron_variant']	A	G	0.244	1.17411e-48	35.4092	-0.546515	0.0362308	yes	cis	P00738	HP	UPI000012CB71	16	72088491	72094954	72088494	['study11', 'study16', 'study18', 'study19', 'study20', 'study22', 'study28', 'study30', 'study31', 'study33']	10
16_72178483_T_AP00739_HPR	16_72178483_T_A	rs170084	16	72178483	['intron_variant']	T	A	0.13	2.6189e-30	26.1728	-0.546591	0.0469524	yes	cis	P00739	HPR	UPI000034ECF8	16	72088522	72111145	72097123	novel	0
12_7087711_T_CP09871_C1S	12_7087711_T_C	rs56157656	12	7087711	['3_prime_UTR_variant', 'intron_variant', 'intron_variant,non_coding_transcript_variant', 'regulatory_region_variant']	T	C	0.093	5.74129e-24	13.8275	-0.548082	0.0535549	yes	cis	P09871	C1S	UPI0000126BF6	12	7096351	7178336	7096351	['study20', 'study30', 'study31']	3
16_72052348_A_GO75460_ERN1	16_72052348_A_G	rs11648003	16	72052348	['intron_variant']	A	G	0.244	2.11505e-50	12.5334	-0.555363	0.0361123	yes	trans	O75460	ERN1	UPI0000201263	17	62116502	62208179	62207485	novel	0
3_15648324_C_GP43251_BTD	3_15648324_C_G	rs34356435	3	15648324	['intron_variant', 'regulatory_region_variant']	C	G	0.157	4.40557e-38	22.722	-0.555518	0.0421161	yes	cis	P43251	BTD	UPI000013E8A8	3	15642848	15687329	15643249	['study18', 'study20', 'study30', 'study31']	4
12_7176978_C_TD6R934_C1QB	12_7176978_C_T	rs12371227	12	7176978	['intron_variant']	C	T	0.136	7.04585e-34	8.90632	-0.556535	0.0449804	yes	trans	D6R934	C1QB	UPI0000126BF1	1	22979255	22988031	22979474	novel	0
14_95097556_A_GP01011_SERPINA3	14_95097556_A_G	rs8023057	14	95097556	['intergenic_variant']	A	G	0.193	6.46594e-44	7.62747	-0.557152	0.0390711	yes	cis	P01011	SERPINA3	UPI000012509B	14	95078714	95090392	95078721	['study6', 'study18', 'study20', 'study22', 'study30', 'study31']	6
1_196154403_C_GB1AKG0_CFHR1	1_196154403_C_G	rs77217872	1	196154403	['intergenic_variant']	C	G	0.054	5.95198e-16	191.795	-0.559587	0.0685659	yes	trans	B1AKG0	CFHR1	UPI00004709E9	1	196788887	196801319	196788911	['study11', 'study14', 'study18', 'study20', 'study23', 'study30', 'study31', 'study33']	8
19_4547917_A_GP02750_LRG1	19_4547917_A_G	rs4807601	19	4547917	['intron_variant', 'regulatory_region_variant']	A	G	0.496	4.23539e-72	48.9452	-0.561895	0.029974	yes	cis	P02750	LRG1	UPI0000125014	19	4536421	4540486	4540486	['study33']	1
22_22642662_T_AA0A0B4J1Y8_IGLV9-49	22_22642662_T_A	rs9623209	22	22642662	['intergenic_variant']	T	A	0.243	1.59062e-52	7.61743	-0.562391	0.0357491	yes	cis	A0A0B4J1Y8	IGLV9-49	UPI0000115528	22	22697539	22698084	22697539	['study23']	1
1_150338310_A_TQ16610_ECM1	1_150338310_A_T	rs142072893	1	150338310	['intron_variant', 'regulatory_region_variant']	A	T	0.055	1.35552e-16	7.34978	-0.562805	0.0674473	yes	cis	Q16610	ECM1	UPI000013D8F2	1	150480538	150486265	150480561	['study6', 'study7', 'study18', 'study20', 'study22', 'study23', 'study30', 'study31', 'study33']	9
20_24835418_C_TQ9HDC9_APMAP	20_24835418_C_T	rs2150649	20	24835418	['intergenic_variant']	C	T	0.1	4.99845e-26	7.5074	-0.564675	0.0527298	yes	cis	Q9HDC9	APMAP	UPI0000036D2D	20	24943561	24973615	24973615	['study18', 'study19', 'study20', 'study30', 'study31']	5
12_69732105_T_CP61626_LYZ	12_69732105_T_C	rs4761234	12	69732105	['TF_binding_site_variant', 'intergenic_variant']	T	C	0.46	1.86677e-71	43.6948	-0.565828	0.0303353	yes	cis	P61626	LYZ	UPI000012EA62	12	69742121	69748014	69742121	['study18', 'study19', 'study20', 'study22', 'study28', 'study30', 'study31']	7
1_196942621_C_TA0A0D9SG88_CFH	1_196942621_C_T	rs13376702	1	196942621	['upstream_gene_variant']	C	T	0.262	1.00513e-54	7.74204	-0.566358	0.0351977	yes	cis	A0A0D9SG88	CFH	UPI000002A635	1	196621008	196716634	196621008	['study6', 'study14', 'study18', 'study19', 'study20', 'study22', 'study30', 'study31']	8	Yes
9_137786670_A_GQ15485_FCN2	9_137786670_A_G	rs75562161	9	137786670	['regulatory_region_variant', 'intergenic_variant']	A	G	0.065	1.12514e-18	23.9969	-0.567514	0.0636663	yes	cis	Q15485	FCN2	UPI000013E075	9	137772654	137779924	137772658	['study6', 'study7', 'study18', 'study19', 'study20', 'study21', 'study22', 'study28', 'study30', 'study31', 'study32']	11
4_72639207_T_GD6RF35_GC	4_72639207_T_G	rs62302166	4	72639207	['intron_variant']	T	G	0.053	2.72206e-15	7.84733	-0.567651	0.0712302	yes	cis	D6RF35	GC	UPI0000D4EC21	4	72607410	72669758	72649763	['study30', 'study31']	2
7_94914857_C_TP27169_PON1	7_94914857_C_T	rs705377	7	94914857	['intron_variant']	C	T	0.336	3.15691e-65	26.0776	-0.571513	0.0322342	yes	cis	P27169	PON1	UPI000013C7FD	7	94926988	95025673	94954019	['study7', 'study9', 'study21', 'study23', 'study33']	5
20_44554015_T_CP55058_PLTP	20_44554015_T_C	rs6065906	20	44554015	['regulatory_region_variant', 'intergenic_variant']	T	C	0.182	6.99097e-47	66.6313	-0.579433	0.039204	yes	cis	P55058	PLTP	UPI0000131C7C	20	44527399	44540794	44540786	['study30', 'study31', 'study32']	3
4_187179135_T_CH0YAC1_KLKB1	4_187179135_T_C	rs4253331	4	187179135	['intron_variant']	T	C	0.089	8.11622e-25	7.56718	-0.588316	0.0563946	yes	cis	H0YAC1	KLKB1	UPI0001D3BA87	4	187130133	187179625	187130133	['study7', 'study9', 'study18', 'study20', 'study22', 'study30', 'study31']	7
5_176561113_T_CP00748_F12	5_176561113_T_C	rs3733873	5	176561113	['upstream_gene_variant', 'intron_variant', 'regulatory_region_variant']	T	C	0.164	6.22662e-42	10.2878	-0.590003	0.0424351	yes	cis	P00748	F12	UPI000048055F	5	176829141	176836577	176836577	['study21', 'study23', 'study33']	3
10_101799302_G_TP15169_CPN1	10_101799302_G_T	rs4486555	10	101799302	['downstream_gene_variant', 'regulatory_region_variant']	G	T	0.347	3.12234e-73	46.1732	-0.595968	0.0315163	yes	cis	P15169	CPN1	UPI00000012AC	10	101801950	101841634	101841634	novel	0
6_31933977_A_CP06681_C2	6_31933977_A_C	rs9296004	6	31933977	['downstream_gene_variant', 'intron_variant', 'upstream_gene_variant']	A	C	0.077	1.29119e-22	11.4661	-0.597364	0.0602689	yes	cis	P06681	C2	UPI000000DA4D	6	31855958	31903846	31885665	['study6', 'study9', 'study18', 'study20', 'study22', 'study30', 'study31', 'study32']	8
16_72268928_C_TP00739_HPR	16_72268928_C_T	rs62058275	16	72268928	['intergenic_variant']	C	T	0.168	7.06373e-47	51.3579	-0.60709	0.0410775	yes	cis	P00739	HPR	UPI000034ECF8	16	72088522	72111145	72097123	novel	0
3_194061578_G_AP22792_CPN2	3_194061578_G_A	rs11713634	3	194061578	['3_prime_UTR_variant', 'regulatory_region_variant']	G	A	0.279	5.82983e-68	24.1399	-0.614661	0.0338863	yes	cis	P22792	CPN2	UPI0001AE76B7	3	194060494	194072057	194072057	['study18', 'study20', 'study23', 'study30', 'study31', 'study33']	6
9_139838690_T_CP07360_C8G	9_139838690_T_C	rs28578007	9	139838690	['upstream_gene_variant', 'intron_variant', 'regulatory_region_variant', 'TF_binding_site_variant']	T	C	0.469	5.00918e-89	26.7586	-0.619076	0.0293337	yes	cis	P07360	C8G	UPI0000210FCA	9	139839698	139841426	139839713	['study18', 'study20', 'study21', 'study30', 'study31', 'study33']	6
1_196646387_T_CA0A0D9SG88_CFH	1_196646387_T_C	rs1329423	1	196646387	['intron_variant']	T	C	0.238	8.40655e-62	10.4171	-0.619181	0.0359822	yes	cis	A0A0D9SG88	CFH	UPI000002A635	1	196621008	196716634	196621008	['study6', 'study14', 'study18', 'study19', 'study20', 'study22', 'study30', 'study31']	8	Yes
1_196224600_A_GB1AKG0_CFHR1	1_196224600_A_G	rs73063989	1	196224600	['intron_variant', 'intron_variant,non_coding_transcript_variant']	A	G	0.073	3.61059e-24	8.19311	-0.62286	0.0605818	yes	trans	B1AKG0	CFHR1	UPI00004709E9	1	196788887	196801319	196788911	['study11', 'study14', 'study18', 'study20', 'study23', 'study30', 'study31', 'study33']	8
1_150623904_T_AQ16610_ECM1	1_150623904_T_A	rs149026128	1	150623904	['intron_variant']	T	A	0.151	4.04288e-45	60.663	-0.62524	0.043201	yes	cis	Q16610	ECM1	UPI000013D8F2	1	150480538	150486265	150480561	['study6', 'study7', 'study18', 'study20', 'study22', 'study23', 'study30', 'study31', 'study33']	9
22_22550450_C_GP01721_IGLV6-57	22_22550450_C_G	rs2073447	22	22550450	['regulatory_region_variant', 'intergenic_variant']	C	G	0.422	6.8273e-91	51.7984	-0.627208	0.0293716	yes	cis	P01721	IGLV6-57	UPI000049DF7D	22	22550113	22550860	22550113	novel	0
2_70488470_C_TQ9UHG3_PCYOX1	2_70488470_C_T	rs2706762	2	70488470	['missense_variant']	C	T	0.137	8.79396e-42	17.5789	-0.628364	0.0452828	yes	cis	Q9UHG3	PCYOX1	UPI0000048F25	2	70484518	70508323	70485269	['study18', 'study20', 'study30', 'study31']	4
6_161092438_C_TP00747_PLG	6_161092438_C_T	rs11751347	6	161092438	['intergenic_variant']	C	T	0.12	1.53825e-37	21.3649	-0.628472	0.0480228	yes	cis	P00747	PLG	UPI000000D8B8	6	161123270	161174347	161123274	['study18', 'study19', 'study20', 'study22', 'study30', 'study31']	6
7_95055132_A_TP27169_PON1	7_95055132_A_T	rs6970627	7	95055132	['intron_variant']	A	T	0.395	3.65649e-86	7.4664	-0.631618	0.0304866	yes	cis	P27169	PON1	UPI000013C7FD	7	94926988	95025673	94954019	['study7', 'study9', 'study21', 'study23', 'study33']	5
1_197223447_A_GP08603_CFH	1_197223447_A_G	rs523427	1	197223447	['intron_variant']	A	G	0.059	3.42597e-21	263.853	-0.637217	0.066642	yes	trans	P08603	CFH	UPI000013C4D1	1	196621008	196716634	196621008	['study6', 'study14', 'study18', 'study19', 'study20', 'study22', 'study30', 'study31']	8
9_117067888_G_CP19652_ORM2	9_117067888_G_C	rs111548718	9	117067888	['intron_variant', 'regulatory_region_variant']	G	C	0.116	6.66694e-40	9.14353	-0.643446	0.0475524	yes	cis	P19652	ORM2	UPI0000052DC9	9	117092149	117095532	117092149	novel	0
19_45411941_T_CP02649_APOE	19_45411941_T_C	rs429358	19	45411941	['missense_variant', 'downstream_gene_variant']	T	C	0.17	7.23333e-54	23.4464	-0.646083	0.040503	yes	cis	P02649	APOE	UPI0000044948	19	45409011	45412650	45409011	['study6', 'study14', 'study16', 'study18', 'study19', 'study20', 'study22', 'study30', 'study31', 'study33']	10
1_196792897_G_AA0A0D9SG88_CFH	1_196792897_G_A	rs10801569	1	196792897	['intron_variant']	G	A	0.253	3.3475e-72	9.49488	-0.646162	0.0344419	yes	cis	A0A0D9SG88	CFH	UPI000002A635	1	196621008	196716634	196621008	['study6', 'study14', 'study18', 'study19', 'study20', 'study22', 'study30', 'study31']	8	Yes
3_52836217_G_AQ06033_ITIH3	3_52836217_G_A	rs740920	3	52836217	['intron_variant']	G	A	0.06	3.68382e-21	18.5059	-0.646165	0.0676335	yes	cis	Q06033	ITIH3	UPI00005CE290	3	52828784	52843025	52828814	['study7', 'study18', 'study20', 'study21', 'study30', 'study31', 'study32']	7
10_101815430_C_TQ13103_SPP2	10_101815430_C_T	rs7090607	10	101815430	['intron_variant']	C	T	0.057	7.24089e-23	21.1328	-0.664909	0.0666761	yes	trans	Q13103	SPP2	UPI0000135D66	2	234959323	234985778	234959323	novel	0
9_137776054_G_AQ15485_FCN2	9_137776054_G_A	rs7041446	9	137776054	['intron_variant']	G	A	0.468	2.99509e-105	19.7168	-0.666985	0.0287237	yes	cis	Q15485	FCN2	UPI000013E075	9	137772654	137779924	137772658	['study6', 'study7', 'study18', 'study19', 'study20', 'study21', 'study22', 'study28', 'study30', 'study31', 'study32']	11
3_165480100_G_AP06276_BCHE	3_165480100_G_A	rs6445035	3	165480100	['intergenic_variant']	G	A	0.191	1.51606e-63	9.46088	-0.675381	0.0386481	yes	cis	P06276	BCHE	UPI0000127866	3	165490692	165555260	165555260	['study9', 'study18', 'study20', 'study30', 'study31']	5
9_117133524_G_AP19652_ORM2	9_117133524_G_A	rs56294298	9	117133524	['intron_variant']	G	A	0.077	3.32204e-30	24.0406	-0.683054	0.0587844	yes	cis	P19652	ORM2	UPI0000052DC9	9	117092149	117095532	117092149	novel	0
3_49374250_C_TG3XAK1_MST1	3_49374250_C_T	rs141260127	3	49374250	['intron_variant']	C	T	0.052	4.05276e-22	41.2057	-0.698141	0.0713055	yes	cis	G3XAK1	MST1	UPI0000EE2A31	3	49721380	49726934	49726486	['study18', 'study20', 'study22', 'study23', 'study30', 'study31']	6
4_3451109_G_AD6RAR4_HGFAC	4_3451109_G_A	rs2498323	4	3451109	['missense_variant']	G	A	0.085	3.62672e-36	11.8979	-0.705058	0.0549834	yes	cis	D6RAR4	HGFAC	UPI0001D3B0DD	4	3443614	3451211	3443702	['study18', 'study20', 'study22', 'study30', 'study31']	5
3_48612471_G_AG3XAK1_MST1	3_48612471_G_A	rs76140443	3	48612471	['intron_variant', 'downstream_gene_variant']	G	A	0.082	2.10948e-34	10.3918	-0.707655	0.0567164	yes	trans	G3XAK1	MST1	UPI0000EE2A31	3	49721380	49726934	49726486	['study20', 'study30', 'study31']	3
9_137777504_G_AQ15485_FCN2	9_137777504_G_A	rs12684512	9	137777504	['intron_variant']	G	A	0.123	3.55149e-50	16.989	-0.717681	0.0467818	yes	cis	Q15485	FCN2	UPI000013E075	9	137772654	137779924	137772658	['study6', 'study7', 'study18', 'study19', 'study20', 'study21', 'study22', 'study28', 'study30', 'study31', 'study32']	11
1_27709858_G_TO75636_FCN3	1_27709858_G_T	rs734725	1	27709858	['upstream_gene_variant', 'regulatory_region_variant', 'TF_binding_site_variant']	G	T	0.098	8.21684e-43	18.6069	-0.719302	0.0511501	yes	cis	O75636	FCN3	UPI00000343FF	1	27695603	27701315	27701315	['study6', 'study7', 'study16', 'study18', 'study20', 'study22', 'study30', 'study31', 'study33']	9
7_94977004_C_TP27169_PON1	7_94977004_C_T	rs17886762	7	94977004	['intergenic_variant']	C	T	0.07	3.03762e-30	71.3731	-0.72327	0.0622017	yes	cis	P27169	PON1	UPI000013C7FD	7	94926988	95025673	94954019	['study7', 'study9', 'study21', 'study23', 'study33']	5
1_196973183_T_CP05160_F13B	1_196973183_T_C	rs12116643	1	196973183	['intron_variant']	T	C	0.154	7.00076e-66	17.7124	-0.729201	0.0409009	yes	cis	P05160	F13B	UPI000013D8E0	1	197008321	197036397	197036397	['study18', 'study20', 'study30', 'study31']	4
1_169507982_T_CA0A0A0MRJ7_F5	1_169507982_T_C	rs1557571	1	169507982	['intron_variant', 'regulatory_region_variant']	T	C	0.055	1.69184e-25	8.46045	-0.733484	0.0692712	yes	cis	A0A0A0MRJ7	F5	UPI0000070F01	1	169483404	169555826	169555826	['study18', 'study20', 'study22', 'study30', 'study31']	5
16_71854992_C_TP00739_HPR	16_71854992_C_T	rs11642859	16	71854992	['intergenic_variant']	C	T	0.083	8.54457e-37	54.7227	-0.734121	0.0567136	yes	cis	P00739	HPR	UPI000034ECF8	16	72088522	72111145	72097123	novel	0
3_49722356_G_AG3XAK1_MST1	3_49722356_G_A	rs9837520	3	49722356	['downstream_gene_variant', 'intron_variant', 'upstream_gene_variant', 'non_coding_transcript_exon_variant', 'regulatory_region_variant']	G	A	0.278	1.12958e-116	9.69959	-0.76261	0.0309406	yes	cis	G3XAK1	MST1	UPI0000EE2A31	3	49721380	49726934	49726486	['study18', 'study20', 'study22', 'study23', 'study30', 'study31']	6
10_54535379_G_AP11226_MBL2	10_54535379_G_A	rs11003129	10	54535379	['upstream_gene_variant', 'regulatory_region_variant']	G	A	0.198	5.37741e-89	30.8576	-0.765225	0.0362657	yes	cis	P11226	MBL2	UPI0000035011	10	54525140	54531460	54531460	['study7', 'study18', 'study19', 'study20', 'study22', 'study23', 'study25', 'study30', 'study31']	9
4_72617775_A_GD6RF35_GC	4_72617775_A_G	rs1352846	4	72617775	['intron_variant']	A	G	0.269	2.4088e-109	8.44412	-0.7654	0.0322444	yes	cis	D6RF35	GC	UPI0000D4EC21	4	72607410	72669758	72649763	['study30', 'study31']	2
19_45412079_C_TP04114_APOB	19_45412079_C_T	rs7412	19	45412079	['missense_variant']	C	T	0.082	5.07441e-44	70.7289	-0.799179	0.0559701	yes	trans	P04114	APOB	UPI0000141B94	2	21224301	21266945	21266945	['study9', 'study18', 'study19', 'study20', 'study22', 'study30', 'study31', 'study33']	8
9_137752540_A_TQ15485_FCN2	9_137752540_A_T	rs57136797	9	137752540	['intron_variant,non_coding_transcript_variant']	A	T	0.162	4.7567e-85	40.6437	-0.808682	0.0393209	yes	cis	Q15485	FCN2	UPI000013E075	9	137772654	137779924	137772658	['study6', 'study7', 'study18', 'study19', 'study20', 'study21', 'study22', 'study28', 'study30', 'study31', 'study32']	11
3_190344128_G_AQ9NPH3_IL1RAP	3_190344128_G_A	rs11927365	3	190344128	['intron_variant', 'intron_variant,non_coding_transcript_variant']	G	A	0.156	7.24656e-80	65.8967	-0.811626	0.0408861	yes	cis	Q9NPH3	IL1RAP	UPI000005416D	3	190231840	190375843	190231840	['study6', 'study18', 'study19', 'study20', 'study22', 'study23', 'study27', 'study28', 'study30', 'study31', 'study32']	11
20_24901668_C_TQ9HDC9_APMAP	20_24901668_C_T	rs6036977	20	24901668	['intergenic_variant']	C	T	0.091	1.50283e-52	11.077	-0.828909	0.0526771	yes	cis	Q9HDC9	APMAP	UPI0000036D2D	20	24943561	24973615	24973615	['study18', 'study19', 'study20', 'study30', 'study31']	5
12_7170336_G_AA0A3B3ISR2_C1R	12_7170336_G_A	rs12146727	12	7170336	['5_prime_UTR_variant', 'missense_variant']	G	A	0.136	3.5675e-77	25.3012	-0.832915	0.0427735	yes	cis	A0A3B3ISR2	C1R	UPI0002B8322A	12	7187513	7245203	7189410	['study18', 'study20', 'study22', 'study30', 'study31']	5
5_176788293_A_GP00748_F12	5_176788293_A_G	rs73336260	5	176788293	['intron_variant']	A	G	0.052	6.62538e-32	8.35874	-0.851283	0.071099	yes	cis	P00748	F12	UPI000048055F	5	176829141	176836577	176836577	['study21', 'study23', 'study33']	3
1_196933506_A_GB1AKG0_CFHR1	1_196933506_A_G	rs942971	1	196933506	['downstream_gene_variant']	A	G	0.461	1.60149e-192	7.55562	-0.854801	0.0256305	yes	cis	B1AKG0	CFHR1	UPI00004709E9	1	196788887	196801319	196788911	['study11', 'study14', 'study18', 'study20', 'study23', 'study30', 'study31', 'study33']	8
1_150483355_C_TQ16610_ECM1	1_150483355_C_T	rs3737240	1	150483355	['missense_variant', 'downstream_gene_variant', 'upstream_gene_variant']	C	T	0.408	8.60215e-179	53.8388	-0.87253	0.027402	yes	cis	Q16610	ECM1	UPI000013D8F2	1	150480538	150486265	150480561	['study6', 'study7', 'study18', 'study20', 'study22', 'study23', 'study30', 'study31', 'study33']	9
12_7170336_G_AP09871_C1S	12_7170336_G_A	rs12146727	12	7170336	['5_prime_UTR_variant', 'missense_variant']	G	A	0.136	1.53977e-91	13.2744	-0.899584	0.0419575	yes	cis	P09871	C1S	UPI0000126BF6	12	7096351	7178336	7096351	['study20', 'study30', 'study31']	3
10_54483975_C_TP11226_MBL2	10_54483975_C_T	rs11003077	10	54483975	['intron_variant,non_coding_transcript_variant', 'regulatory_region_variant']	C	T	0.06	2.46503e-44	7.34575	-0.909121	0.0634228	yes	cis	P11226	MBL2	UPI0000035011	10	54525140	54531460	54531460	['study7', 'study18', 'study19', 'study20', 'study22', 'study23', 'study25', 'study30', 'study31']	9
22_22453513_C_TA0A075B6I0_IGLV8-61	22_22453513_C_T	rs9611014	22	22453513	['regulatory_region_variant', 'intergenic_variant']	C	T	0.24	3.79484e-181	9.85976	-0.983757	0.0306446	yes	cis	A0A075B6I0	IGLV8-61	UPI0001611016	22	22453110	22453622	22453110	novel	0
7_94953895_G_AP27169_PON1	7_94953895_G_A	rs705379	7	94953895	['upstream_gene_variant', 'regulatory_region_variant']	G	A	0.451	4.20649e-262	40.0238	-0.992385	0.0243258	yes	cis	P27169	PON1	UPI000013C7FD	7	94926988	95025673	94954019	['study7', 'study9', 'study21', 'study23', 'study33']	5
10_101815430_C_TP22792_CPN2	10_101815430_C_T	rs7090607	10	101815430	['intron_variant']	C	T	0.057	6.33401e-51	8.53903	-0.996447	0.0644268	yes	trans	P22792	CPN2	UPI0001AE76B7	3	194060494	194072057	194072057	['study20', 'study30']	2
3_133494354_C_TP02787_TF	3_133494354_C_T	rs1049296	3	133494354	['missense_variant']	C	T	0.152	3.71724e-131	48.8907	-1.02297	0.0387516	yes	cis	P02787	TF	UPI000013D5A6	3	133464800	133497850	133464800	['study11', 'study16', 'study18', 'study20', 'study30', 'study31', 'study33']	7
1_57418726_G_AP07358_C8B	1_57418726_G_A	rs78415143	1	57418726	['intron_variant']	G	A	0.055	6.30341e-51	19.4888	-1.03446	0.0668832	yes	cis	P07358	C8B	UPI000013C9B2	1	57394883	57431813	57431688	novel	0
10_101815430_C_TP15169_CPN1	10_101815430_C_T	rs7090607	10	101815430	['intron_variant']	C	T	0.057	1.91871e-72	12.2445	-1.19415	0.0635323	yes	cis	P15169	CPN1	UPI00000012AC	10	101801950	101841634	101841634	novel	0
14_94809760_G_AA0A024R6I7_SERPINA1	14_94809760_G_A	rs2749534	14	94809760	['regulatory_region_variant', 'intergenic_variant']	G	A	0.258	0	14.5448	-1.22714	0.0248195	yes	cis	A0A024R6I7	SERPINA1	UPI000000CBEC	14	94843084	94857030	94856974	['study6', 'study14', 'study16', 'study18', 'study20', 'study22', 'study23', 'study30', 'study31']	9
1_196646176_T_GA0A0D9SG88_CFH	1_196646176_T_G	rs1329424	1	196646176	['intron_variant']	T	G	0.379	0	24.9105	-1.23837	0.0170245	yes	cis	A0A0D9SG88	CFH	UPI000002A635	1	196621008	196716634	196621008	['study6', 'study14', 'study18', 'study19', 'study20', 'study22', 'study30', 'study31']	8	Yes
1_196679682_C_TB1AKG0_CFHR1	1_196679682_C_T	rs35617250	1	196679682	['intron_variant']	C	T	0.2	0	10.1555	-1.30917	0.0272592	yes	cis	B1AKG0	CFHR1	UPI00004709E9	1	196788887	196801319	196788911	['study11', 'study14', 'study18', 'study20', 'study23', 'study30', 'study31', 'study33']	8
20_36997655_C_TP18428_LBP	20_36997655_C_T	rs2232613	20	36997655	['missense_variant']	C	T	0.076	6.60613e-126	7.35165	-1.3377	0.0519088	yes	cis	P18428	LBP	UPI000013C728	20	36974759	37005665	36974759	['study18', 'study20', 'study22', 'study23', 'study27', 'study30', 'study31', 'study32']	8
6_31940897_A_GP0C0L4_C4A	6_31940897_A_G	rs389884	6	31940897	['upstream_gene_variant', 'intron_variant', 'downstream_gene_variant', 'intron_variant,non_coding_transcript_variant', 'regulatory_region_variant', 'TF_binding_site_variant']	A	G	0.116	1.24796e-166	8.29163	-1.42595	0.0467726	yes	cis	P0C0L4	C4A	UPI00001AF648	6	31949801	31970458	31949801	['study19', 'study20', 'study22', 'study33']	4
3_49737954_G_AG3XAK1_MST1	3_49737954_G_A	rs35620248	3	49737954	['missense_variant', 'non_coding_transcript_exon_variant', 'regulatory_region_variant']	G	A	0.055	1.80143e-107	12.3102	-1.47148	0.0626116	yes	cis	G3XAK1	MST1	UPI0000EE2A31	3	49721380	49726934	49726486	['study18', 'study20', 'study22', 'study23', 'study30', 'study31']	6

### Sheet: ST6
Supplementary Table 6: Effect sizes of primary pQTLs.
pQTL ID (Chr._Pos._Ref._Alt._UniprotID_GeneName)	SNP (Chr._Pos._Ref._Alt.)	rsID	beta	cis/trans	protein(UniprotID_Genename)	Mean intensity (log2) 0/0	Mean intensity (log2) 0/1	Mean intensity (log2) 1/1	Fold change 0/1 vs. 0/0	Fold change 1/1 vs. 0/0
6_29837763_A_TA0A140T912_HLA-C	6_29837763_A_T	rs61244561	1.50023	trans	A0A140T912_HLA-C	13.1609	14.2369	14.8609	2.10814	3.24896
20_33759272_C_GQ9UNN8_PROCR	20_33759272_C_G	rs2069940	1.39865	cis	Q9UNN8_PROCR	12.8364	13.8232	14.3245	1.9818	2.80512
6_161010118_A_GP08519_LPA	6_161010118_A_G	rs10455872	1.29865	cis	P08519_LPA	15.7606	17.7583	18.3523	3.99368	6.02791
5_176836532_A_GP00748_F12	5_176836532_A_G	rs1801020	1.28788	cis	P00748_F12	18.4468	17.8955	17.0274	0.682443	0.373891
14_94844706_G_AA0A024R6I7_SERPINA1	14_94844706_G_A	rs1243163	1.21953	cis	A0A024R6I7_SERPINA1	16.096	19.2943	20.0239	9.17885	15.2199
17_64218617_C_TP02749_APOH	17_64218617_C_T	rs118017631	1.12559	cis	P02749_APOH	20.7993	21.0507	21.384	1.19037	1.49974
9_136129115_A_TP33151_CDH5	9_136129115_A_T	rs10793962	1.07965	trans	P33151_CDH5	14.6141	14.974	15.1485	1.28336	1.4484
20_33768523_T_CE7END6_PROC	20_33768523_T_C	rs7265317	1.07221	trans	E7END6_PROC	14.677	14.9389	15.2419	1.19906	1.47927
20_32735824_G_AQ9UNN8_PROCR	20_32735824_G_A	rs117964690	1.02501	trans	Q9UNN8_PROCR	13.0276	13.7262	14.2112	1.62285	2.27131
3_186390627_C_TP04196_HRG	3_186390627_C_T	rs9898	1.02169	cis	P04196_HRG	17.342	17.7206	18.0096	1.30004	1.58842
14_94854041_G_AA0A024R6I7_SERPINA1	14_94854041_G_A	rs7149605	0.960161	cis	A0A024R6I7_SERPINA1	15.9718	18.7113	19.5526	6.67825	11.9652
9_136500515_T_CP09172_DBH	9_136500515_T_C	rs1611115	0.944501	cis	P09172_DBH	14.0826	13.4293	12.8593	0.635794	0.428288
1_197223447_A_GB1AKG0_CFHR1	1_197223447_A_G	rs523427	0.944282	cis	B1AKG0_CFHR1	15.417	14.8548	14.4145	0.677251	0.499113
2_89135764_G_AA0A0B4J2D9_IGKV1D-13	2_89135764_G_A	rs13411893	0.944236	trans	A0A0B4J2D9_IGKV1D-13	15.9206	17.0494	17.731	2.18671	3.50732
16_72144174_T_CP00739_HPR	16_72144174_T_C	rs9302635	0.941841	cis	P00739_HPR	17.1769	17.7495	18.0863	1.48724	1.87832
3_186337713_T_CP02765_AHSG	3_186337713_T_C	rs4917	0.911489	cis	P02765_AHSG	20.8197	20.6239	20.3894	0.873069	0.74209
14_95053863_C_TP05154_SERPINA5	14_95053863_C_T	rs6118	0.899311	cis	P05154_SERPINA5	15.8733	16.1314	16.3408	1.19589	1.38266
20_34552079_C_AQ9UNN8_PROCR	20_34552079_C_A	rs77914463	0.873176	trans	Q9UNN8_PROCR	13.0367	13.6087	14.3289	1.48662	2.44905
10_54536839_T_GP11226_MBL2	10_54536839_T_G	rs7899547	0.864097	cis	P11226_MBL2	15.0425	14.2215	13.2175	0.566051	0.28225
13_113818708_A_TP22891_PROZ	13_113818708_A_T	rs3024731	0.861787	cis	P22891_PROZ	14.9106	14.4557	13.8837	0.729571	0.490789
7_94946795_C_TP27169_PON1	7_94946795_C_T	rs62467349	0.842012	cis	P27169_PON1	19.324	19.6077	19.7723	1.21723	1.36439
1_196887457_G_AA0A0D9SG88_CFH	1_196887457_G_A	rs10494745	0.833751	cis	A0A0D9SG88_CFH	17.2828	17.4262	18.1075	1.1045	1.77115
14_107141916_C_TA0A075B7D0_IGHV1OR15-1	14_107141916_C_T	rs10139058	0.822634	trans	A0A075B7D0_IGHV1OR15-1	18.0974	19.3156	19.8976	2.32661	3.48273
6_31919917_T_CB4E1Z4_nan	6_31919917_T_C	rs522162	0.809128	cis	B4E1Z4_nan	19.4146	19.6067	19.8962	1.14244	1.39627
16_72262434_G_AP00739_HPR	16_72262434_G_A	rs77193169	0.808488	cis	P00739_HPR	17.3363	17.7866	18.1155	1.36633	1.71617
6_31919917_T_CQ5JRA6_MIA3	6_31919917_T_C	rs522162	0.773756	trans	Q5JRA6_MIA3	18.3742	18.5538	18.8613	1.13253	1.40159
1_196679682_C_TP08603_CFH	1_196679682_C_T	rs35617250	0.770705	cis	P08603_CFH	20.7576	20.8746	20.9724	1.08452	1.16056
14_94855115_T_CA0A024R6I7_SERPINA1	14_94855115_T_C	rs55967149	0.762649	cis	A0A024R6I7_SERPINA1	16.2178	18.4365	19.4406	4.65464	9.3362
20_32764183_T_CE7END6_PROC	20_32764183_T_C	rs17332951	0.761782	trans	E7END6_PROC	14.7227	14.9154	15.202	1.14288	1.39404
6_31880480_G_AA0A140T8Y3_TNXB	6_31880480_G_A	rs9267671	0.754305	cis	A0A140T8Y3_TNXB	13.4402	13.7204	14.0112	1.21434	1.48554
3_186399024_G_AP04196_HRG	3_186399024_G_A	rs16861008	0.749824	cis	P04196_HRG	17.5477	17.793	18.0821	1.18538	1.44837
1_207278451_G_AP04003_C4BPA	1_207278451_G_A	rs11120218	0.74733	cis	P04003_C4BPA	19.5809	19.7262	19.8655	1.10599	1.21804
20_34573701_C_TE7END6_PROC	20_34573701_C_T	rs6142473	0.7448	trans	E7END6_PROC	14.7214	14.9081	15.1099	1.13813	1.30901
16_72042825_T_GP00739_HPR	16_72042825_T_G	rs3213423	0.732892	cis	P00739_HPR	17.5978	17.1726	16.6716	0.744703	0.526246
17_66879927_C_TJ3KNB4_CAMP	17_66879927_C_T	rs34931250	0.727245	trans	J3KNB4_CAMP	11.2389	11.7144	12.5446	1.39034	2.47208
3_190391965_G_TQ9NPH3_IL1RAP	3_190391965_G_T	rs34084650	0.718234	cis	Q9NPH3_IL1RAP	14.5798	14.9287	14.8808	1.27358	1.23195
14_94723823_A_GA0A024R6I7_SERPINA1	14_94723823_A_G	rs78271200	0.716563	cis	A0A024R6I7_SERPINA1	16.2173	18.2561	19.7127	4.10928	11.2782
7_94952816_T_GP27169_PON1	7_94952816_T_G	rs3917469	0.715317	cis	P27169_PON1	19.3314	19.5709	19.8052	1.18058	1.38877
16_72144174_T_CO14791_APOL1	16_72144174_T_C	rs9302635	0.713101	trans	O14791_APOL1	17.0554	17.2924	17.469	1.17848	1.33198
3_186395436_C_TA0A0C4DFP6_CRTAC1	3_186395436_C_T	rs1042445	0.70602	trans	A0A0C4DFP6_CRTAC1	12.9261	13.2081	13.3951	1.21581	1.3841
9_117133524_G_AP02763_ORM1	9_117133524_G_A	rs56294298	0.688951	cis	P02763_ORM1	22.1039	22.3878	22.4452	1.21748	1.2669
5_41185912_A_CP13671_C6	5_41185912_A_C	rs6860770	0.683911	cis	P13671_C6	17.1685	17.2926	17.2974	1.08985	1.09349
3_186438314_G_AA0A0C4DFP6_CRTAC1	3_186438314_G_A	rs5029981	0.683472	trans	A0A0C4DFP6_CRTAC1	13.013	13.2642	13.4325	1.1902	1.33743
6_32083300_A_GP0C0L5_C4B_2	6_32083300_A_G	rs8283	0.672014	cis	P0C0L5_C4B_2	19.4275	19.7006	19.8803	1.20834	1.36863
7_95000591_G_AP27169_PON1	7_95000591_G_A	rs11768074	0.649673	cis	P27169_PON1	19.3249	19.5413	19.751	1.16188	1.34358
9_136509083_C_TP09172_DBH	9_136509083_C_T	rs1611123	0.647194	cis	P09172_DBH	13.5191	13.8805	14.2795	1.28469	1.69391
3_186423990_C_TP04196_HRG	3_186423990_C_T	rs111711525	0.644797	cis	P04196_HRG	17.5544	17.7835	18.0533	1.17209	1.41305
3_52837855_T_CQ06033_ITIH3	3_52837855_T_C	rs2710331	0.641304	cis	Q06033_ITIH3	15.3585	15.6073	15.8503	1.18817	1.40612
3_186454180_A_CH0YAC1_KLKB1	3_186454180_A_C	rs5030062	0.633718	trans	H0YAC1_KLKB1	16.949	17.0966	17.206	1.10767	1.19497
7_95063270_A_GP27169_PON1	7_95063270_A_G	rs740265	0.623337	cis	P27169_PON1	19.2666	19.4878	19.66	1.16575	1.31355
2_88771878_C_GA0A0B4J2D9_IGKV1D-13	2_88771878_C_G	rs7565207	0.621724	trans	A0A0B4J2D9_IGKV1D-13	16.0143	16.7849	16.7578	1.70597	1.67421
9_139840580_C_TP07360_C8G	9_139840580_C_T	rs20574	0.617704	cis	P07360_C8G	16.0183	16.2367	16.2614	1.16344	1.18352
2_95466477_G_AA0A0B4J2D9_IGKV1D-13	2_95466477_G_A	rs111785204	0.6171	trans	A0A0B4J2D9_IGKV1D-13	15.9197	16.6137	17.4396	1.61768	2.86766
13_113820136_C_TP22891_PROZ	13_113820136_C_T	rs3024740	0.603724	cis	P22891_PROZ	14.4649	14.8311	15.0966	1.28896	1.54939
3_165502709_A_TP06276_BCHE	3_165502709_A_T	rs2668196	0.595192	cis	P06276_BCHE	16.0308	15.8488	15.6101	0.881494	0.74708
20_33919204_A_TQ9UNN8_PROCR	20_33919204_A_T	rs35777585	0.590772	cis	Q9UNN8_PROCR	13.0538	13.5068	13.9029	1.36891	1.80135
14_95025560_A_TP29622_SERPINA4	14_95025560_A_T	rs10147337	0.58902	cis	P29622_SERPINA4	15.8083	15.9665	16.1161	1.11591	1.23781
1_196897394_G_AB1AKG0_CFHR1	1_196897394_G_A	rs12093971	0.582283	cis	B1AKG0_CFHR1	15.2583	15.5902	15.7866	1.25869	1.44223
16_72262434_G_AO14791_APOL1	16_72262434_G_A	rs77193169	0.580855	trans	O14791_APOL1	17.123	17.3035	17.5799	1.13332	1.37258
4_187169167_C_TH0YAC1_KLKB1	4_187169167_C_T	rs1973612	0.578257	cis	H0YAC1_KLKB1	17.1708	17.0512	16.9257	0.920384	0.843754
3_53022455_C_TQ06033_ITIH3	3_53022455_C_T	rs62253654	0.577371	cis	Q06033_ITIH3	15.4998	15.7282	15.9923	1.17157	1.40696
8_63979725_A_CQ92820_GGH	8_63979725_A_C	rs4739047	0.577244	cis	Q92820_GGH	13.2009	13.4209	13.7687	1.16473	1.48231
4_187204937_A_GP03951_F11	4_187204937_A_G	rs4253421	0.574408	cis	P03951_F11	14.0455	13.9077	13.7523	0.908892	0.816115
10_54634325_A_TP11226_MBL2	10_54634325_A_T	rs10824824	0.573562	cis	P11226_MBL2	14.5974	13.9504	13.5011	0.638587	0.467726
7_94948841_C_TP27169_PON1	7_94948841_C_T	rs3917490	0.568808	cis	P27169_PON1	19.5751	19.4061	19.1947	0.889476	0.768236
1_196886223_C_TA0A0D9SG88_CFH	1_196886223_C_T	rs61818956	0.56847	cis	A0A0D9SG88_CFH	17.298	17.3668	17.7261	1.04882	1.34544
20_32452627_G_AE7END6_PROC	20_32452627_G_A	rs61208627	0.566623	trans	E7END6_PROC	14.7164	14.8786	15.0147	1.11898	1.22966
3_133477701_T_GP02787_TF	3_133477701_T_G	rs8177240	0.566358	cis	P02787_TF	23.9284	24.0742	24.1736	1.10635	1.18523
2_88737891_G_AA0A0B4J2D9_IGKV1D-13	2_88737891_G_A	rs144842695	0.566264	trans	A0A0B4J2D9_IGKV1D-13	16.0206	16.6885	17.1218	1.58876	2.14543
14_107149626_G_AA0A075B7D0_IGHV1OR15-1	14_107149626_G_A	rs10147756	0.561246	trans	A0A075B7D0_IGHV1OR15-1	18.766	19.4848	20.0257	1.64585	2.39452
19_45412079_C_TP02649_APOE	19_45412079_C_T	rs7412	0.56087	cis	P02649_APOE	18.3861	18.5946	19.2615	1.15549	1.83458
10_54526762_T_CP11226_MBL2	10_54526762_T_C	rs11595876	0.560488	cis	P11226_MBL2	14.3394	14.8692	15.5882	1.44373	2.37659
1_150371394_G_TQ16610_ECM1	1_150371394_G_T	rs11582094	0.553977	cis	Q16610_ECM1	15.5872	15.7701	15.881	1.13517	1.22588
9_117198635_A_GP19652_ORM2	9_117198635_A_G	rs12554008	0.551725	cis	P19652_ORM2	20.0311	20.1731	20.5821	1.10341	1.4651
2_95365118_G_CA0A075B6S2_IGKV2D-29	2_95365118_G_C	rs62148537	0.550209	trans	A0A075B6S2_IGKV2D-29	15.8426	16.2805	16.9421	1.35463	2.14278
16_72251288_A_TP00739_HPR	16_72251288_A_T	rs811053	0.5456	cis	P00739_HPR	17.2097	17.5678	17.7788	1.28176	1.48355
14_94951570_G_AA0A024R6I7_SERPINA1	14_94951570_G_A	rs17090949	0.545512	cis	A0A024R6I7_SERPINA1	16.2462	17.6748	18.2064	2.69189	3.89122
3_186454180_A_CP03951_F11	3_186454180_A_C	rs5030062	0.543345	trans	P03951_F11	13.9013	14.059	14.1563	1.11545	1.19328
5_41263091_G_AP10643_C7	5_41263091_G_A	rs429017	0.540345	cis	P10643_C7	16.7112	16.8634	16.9705	1.11128	1.19696
16_72410913_T_CP00739_HPR	16_72410913_T_C	rs12445438	0.52988	cis	P00739_HPR	17.3322	17.6335	17.9343	1.23227	1.51794
8_16044579_G_CQ08380_LGALS3BP	8_16044579_G_C	rs76111824	0.527078	trans	Q08380_LGALS3BP	15.2242	15.4895	15.9795	1.20192	1.68798
1_196223735_G_AA0A0D9SG88_CFH	1_196223735_G_A	rs12727325	0.526777	cis	A0A0D9SG88_CFH	17.2456	17.3633	17.7573	1.08498	1.42571
16_72042825_T_GO14791_APOL1	16_72042825_T_G	rs3213423	0.524881	trans	O14791_APOL1	17.2385	17.0302	16.9219	0.865528	0.802966
16_72574038_G_AP00739_HPR	16_72574038_G_A	rs79395156	0.520149	cis	P00739_HPR	17.3532	17.651	17.5916	1.22927	1.17973
16_71705908_C_TP00739_HPR	16_71705908_C_T	rs12924650	0.520099	cis	P00739_HPR	17.2824	17.6225	17.7509	1.26584	1.38367
22_23249440_C_AA0A075B6I0_IGLV8-61	22_23249440_C_A	rs2856876	0.519725	trans	A0A075B6I0_IGLV8-61	17.2896	17.6893	18.2114	1.31926	1.89451
16_72144174_T_CP00738_HP	16_72144174_T_C	rs9302635	0.518934	cis	P00738_HP	21.1025	21.5265	21.8383	1.34169	1.66538
14_107248206_G_AA0A075B7D0_IGHV1OR15-1	14_107248206_G_A	rs78308071	0.518582	trans	A0A075B7D0_IGHV1OR15-1	18.7789	19.4757	20.0707	1.62084	2.44831
1_57390429_A_GP07358_C8B	1_57390429_A_G	rs587255	0.517798	cis	P07358_C8B	16.0334	16.2181	16.3764	1.13658	1.26841
7_94831043_G_AP27169_PON1	7_94831043_G_A	rs10263800	0.516958	cis	P27169_PON1	19.4299	19.26	19.0112	0.888887	0.748121
1_197593751_C_AA0A0D9SG88_CFH	1_197593751_C_A	rs138846107	0.514379	trans	A0A0D9SG88_CFH	17.3199	17.4994	18.0129	1.13246	1.61658
9_137755005_C_GQ15485_FCN2	9_137755005_C_G	rs11103553	0.51061	cis	Q15485_FCN2	14.5907	14.8356	15.1658	1.18496	1.48981
13_46630641_C_TA0A087WSY5_CPB2	13_46630641_C_T	rs7989892	0.503434	cis	A0A087WSY5_CPB2	14.5406	14.4025	14.2366	0.908669	0.809985
10_54534597_C_TP11226_MBL2	10_54534597_C_T	rs16933417	0.49886	cis	P11226_MBL2	14.1966	14.7435	15.2138	1.46097	2.02392
14_94843818_A_GA0A024R6I7_SERPINA1	14_94843818_A_G	rs1243166	0.496571	cis	A0A024R6I7_SERPINA1	17.3033	16.3331	14.4068	0.51041	0.134295
20_32434935_T_CQ9UNN8_PROCR	20_32434935_T_C	rs61096088	0.496567	trans	Q9UNN8_PROCR	13.0182	13.3881	13.7408	1.29226	1.65021
4_3446883_A_GD6RAR4_HGFAC	4_3446883_A_G	rs3752442	0.492256	cis	D6RAR4_HGFAC	15.0637	15.2341	15.4572	1.12537	1.31355
9_136585380_C_AP09172_DBH	9_136585380_C_A	rs7857468	0.491797	cis	P09172_DBH	13.7703	14.1176	14.5392	1.27219	1.70399
22_22523198_A_GA0A075B6I0_IGLV8-61	22_22523198_A_G	rs5750641	0.491506	cis	A0A075B6I0_IGLV8-61	17.6675	17.3643	17.0051	0.810446	0.631814
9_117067888_G_CP02763_ORM1	9_117067888_G_C	rs111548718	0.485112	cis	P02763_ORM1	22.1039	22.2927	22.3863	1.1398	1.21621
13_46627439_A_TA0A087WSY5_CPB2	13_46627439_A_T	rs1087	0.484959	cis	A0A087WSY5_CPB2	14.3645	14.5166	14.6621	1.11124	1.22914
3_48947188_G_AG3XAK1_MST1	3_48947188_G_A	rs188146975	0.484652	trans	G3XAK1_MST1	13.8707	14.0668	14.1567	1.14556	1.21925
16_72114002_C_TP05546_SERPIND1	16_72114002_C_T	rs217181	0.483701	trans	P05546_SERPIND1	17.9935	18.1314	18.2419	1.10032	1.18792
20_33777099_A_GQ9UNN8_PROCR	20_33777099_A_G	rs6088761	0.482411	cis	Q9UNN8_PROCR	12.8098	13.168	13.459	1.28188	1.56832
4_3443931_A_GD6RAR4_HGFAC	4_3443931_A_G	rs13108218	0.481821	cis	D6RAR4_HGFAC	15.2787	15.1057	14.9407	0.88699	0.791148
10_54591275_A_CP11226_MBL2	10_54591275_A_C	rs80099447	0.479933	cis	P11226_MBL2	14.3033	14.7869	15.3242	1.39827	2.02918
3_186240097_C_TP02765_AHSG	3_186240097_C_T	rs13063106	0.479904	cis	P02765_AHSG	20.6196	20.7268	20.8596	1.07716	1.18102
1_196333461_T_CA0A0D9SG88_CFH	1_196333461_T_C	rs73067624	0.47957	cis	A0A0D9SG88_CFH	17.3095	17.4456	17.8626	1.09892	1.4672
16_72114002_C_TP00739_HPR	16_72114002_C_T	rs217181	0.478535	cis	P00739_HPR	17.2859	17.5361	17.9199	1.18943	1.55194
6_74514153_A_GQ6YHK3_CD109	6_74514153_A_G	rs4708089	0.478028	cis	Q6YHK3_CD109	11.157	11.4056	11.5339	1.18806	1.29858
1_197311241_C_TB1AKG0_CFHR1	1_197311241_C_T	rs2786105	0.477855	trans	B1AKG0_CFHR1	15.478	15.201	14.95	0.825302	0.693527
4_187207381_C_TP03951_F11	4_187207381_C_T	rs2289252	0.47781	cis	P03951_F11	13.9168	14.0249	14.1601	1.0778	1.18366
1_197257090_T_CA0A0D9SG88_CFH	1_197257090_T_C	rs1009188	0.476348	trans	A0A0D9SG88_CFH	17.2598	17.3489	17.648	1.06364	1.30873
2_60719970_C_AP69891_HBG1	2_60719970_C_A	rs766432	0.474255	trans	P69891_HBG1	17.5428	17.1983	16.728	0.787601	0.568479
19_45431636_A_GK7ER74_APOC4-APOC2	19_45431636_A_G	rs113345881	0.471921	cis	K7ER74_APOC4-APOC2	18.9727	19.1674	19.4881	1.14448	1.42939
20_33866753_G_CQ9UNN8_PROCR	20_33866753_G_C	rs7004	0.470457	cis	Q9UNN8_PROCR	12.9385	13.2898	13.6106	1.2757	1.5934
3_186349412_C_TP02765_AHSG	3_186349412_C_T	rs13084035	0.470236	cis	P02765_AHSG	20.5919	20.7098	20.7986	1.08519	1.15407
20_34167519_G_CE7END6_PROC	20_34167519_G_C	rs55689504	0.469029	trans	E7END6_PROC	14.731	14.8506	15.0708	1.0864	1.2656
16_72114002_C_TO75460_ERN1	16_72114002_C_T	rs217181	0.468553	trans	O75460_ERN1	19.0331	19.4256	19.7277	1.31263	1.6184
13_113800655_C_TP22891_PROZ	13_113800655_C_T	rs45537834	0.462134	cis	P22891_PROZ	14.6668	14.8899	15.2833	1.16721	1.53313
7_94945659_T_CP27169_PON1	7_94945659_T_C	rs2301711	0.460102	cis	P27169_PON1	19.3821	19.5405	19.6175	1.11604	1.17724
12_9362168_T_CP20742_PZP	12_9362168_T_C	rs1035849	0.459193	cis	P20742_PZP	14.1453	13.7238	13.34	0.7466	0.572229
3_251075_G_AO00533_CHL1	3_251075_G_A	rs17006157	0.455523	cis	O00533_CHL1	12.4162	12.6854	12.8334	1.20511	1.33537
16_72144174_T_CO75460_ERN1	16_72144174_T_C	rs9302635	0.45513	trans	O75460_ERN1	19.0269	19.438	19.7232	1.32966	1.62029
1_196180018_T_CP08603_CFH	1_196180018_T_C	rs9662344	0.454701	cis	P08603_CFH	20.7927	20.8668	20.9325	1.0527	1.10175
3_186346376_T_AP02765_AHSG	3_186346376_T_A	rs13088537	0.454408	cis	P02765_AHSG	20.7067	20.6015	20.5154	0.929652	0.875805
14_107198874_A_GA0A075B7D0_IGHV1OR15-1	14_107198874_A_G	rs2301536	0.454299	trans	A0A075B7D0_IGHV1OR15-1	18.7256	19.3242	19.874	1.51424	2.21671
16_71337566_A_GP00739_HPR	16_71337566_A_G	rs67934740	0.453499	trans	P00739_HPR	17.3552	17.6171	17.6213	1.19903	1.20256
14_107123439_C_TP06331_IGHV4-34	14_107123439_C_T	rs873534	0.453211	cis	P06331_IGHV4-34	18.1463	18.3126	18.5459	1.12216	1.31913
12_7069654_G_AA0A3B3ISR2_C1R	12_7069654_G_A	rs759053	0.451686	cis	A0A3B3ISR2_C1R	17.7951	17.7218	17.6159	0.950455	0.88319
17_64519790_G_AP02749_APOH	17_64519790_G_A	rs11659067	0.449291	cis	P02749_APOH	20.8158	20.9125	20.9441	1.0693	1.09296
1_57426454_T_CP07358_C8B	1_57426454_T_C	rs668555	0.447989	cis	P07358_C8B	16.0734	16.2257	16.3629	1.1114	1.22222
1_196213536_A_GB1AKG0_CFHR1	1_196213536_A_G	rs76962463	0.446242	trans	B1AKG0_CFHR1	15.3159	15.5407	15.8429	1.16862	1.44097
10_54464398_G_CP11226_MBL2	10_54464398_G_C	rs10824772	0.443872	cis	P11226_MBL2	14.7174	14.1666	13.8499	0.682652	0.548078
4_187139765_A_GH0YAC1_KLKB1	4_187139765_A_G	rs72710553	0.443763	cis	H0YAC1_KLKB1	17.0401	17.1362	17.1746	1.06887	1.09766
3_186213784_A_GP02765_AHSG	3_186213784_A_G	rs11918665	0.442801	cis	P02765_AHSG	20.7042	20.6023	20.5109	0.931766	0.874569
3_186450906_A_GP01042_KNG1	3_186450906_A_G	rs5030105	0.441553	cis	P01042_KNG1	20.884	20.9537	21.0019	1.04951	1.08519
20_32473126_G_AQ9UNN8_PROCR	20_32473126_G_A	rs148953382	0.440462	trans	Q9UNN8_PROCR	13.0709	13.3677	13.589	1.22837	1.43205
10_115264351_C_TQ14520_HABP2	10_115264351_C_T	rs72832092	0.439348	cis	Q14520_HABP2	15.6384	15.7424	15.9918	1.07475	1.27757
9_135830507_G_AP33151_CDH5	9_135830507_G_A	rs79765906	0.438699	trans	P33151_CDH5	14.6562	14.8019	14.9755	1.10625	1.24773
14_94762879_A_GA0A024R6I7_SERPINA1	14_94762879_A_G	rs12885012	0.438353	cis	A0A024R6I7_SERPINA1	16.2092	17.4414	18.201	2.34918	3.9774
1_197137448_C_TB1AKG0_CFHR1	1_197137448_C_T	rs72738644	0.437201	cis	B1AKG0_CFHR1	15.2959	15.5411	15.7642	1.18523	1.38348
20_34046859_C_GQ9UNN8_PROCR	20_34046859_C_G	rs57792083	0.435082	cis	Q9UNN8_PROCR	13.0767	13.3833	13.489	1.23682	1.33082
9_139888698_C_TP07360_C8G	9_139888698_C_T	rs74857106	0.43376	cis	P07360_C8G	16.0592	16.1978	16.2839	1.10088	1.16859
3_133555053_G_AP02787_TF	3_133555053_G_A	rs9814850	0.433508	cis	P02787_TF	23.997	24.1043	24.1606	1.07719	1.12003
19_45430280_C_GK7ER74_APOC4-APOC2	19_45430280_C_G	rs5112	0.433427	cis	K7ER74_APOC4-APOC2	19.1969	18.9984	18.8068	0.871472	0.7631
19_58883897_G_AM0R009_A1BG	19_58883897_G_A	rs12459668	0.43204	cis	M0R009_A1BG	20.1322	20.0474	19.8699	0.942919	0.833755
10_54632800_C_TP11226_MBL2	10_54632800_C_T	rs67316945	0.431694	cis	P11226_MBL2	14.0357	14.4945	14.8761	1.37437	1.79052
16_72014484_A_GP00739_HPR	16_72014484_A_G	rs6499555	0.431607	cis	P00739_HPR	17.4152	17.1741	16.9	0.846152	0.699735
16_71591452_T_CO75460_ERN1	16_71591452_T_C	rs113580328	0.430694	trans	O75460_ERN1	19.1495	19.3643	20.1362	1.16052	1.98165
3_186446087_T_GH0YAC1_KLKB1	3_186446087_T_G	rs5030102	0.43041	trans	H0YAC1_KLKB1	17.0348	17.128	17.1768	1.06677	1.10343
9_117300222_A_GP19652_ORM2	9_117300222_A_G	rs28832104	0.42932	cis	P19652_ORM2	20.0381	20.1564	20.2193	1.08543	1.13381
5_41010258_C_TP10643_C7	5_41010258_C_T	rs77372186	0.429202	cis	P10643_C7	16.7749	16.9202	17.065	1.10596	1.22273
5_135382524_C_TQ15582_TGFBI	5_135382524_C_T	rs41298960	0.427998	cis	Q15582_TGFBI	13.7456	13.8756	13.912	1.09428	1.12225
5_176658234_G_AP00748_F12	5_176658234_G_A	rs62397231	0.427391	cis	P00748_F12	17.9997	18.2266	18.4099	1.17034	1.32887
3_52860816_C_TQ06033_ITIH3	3_52860816_C_T	rs2276816	0.425946	cis	Q06033_ITIH3	15.5088	15.6401	16.0138	1.09532	1.41919
2_88654669_G_TA0A0B4J2D9_IGKV1D-13	2_88654669_G_T	rs6709238	0.425839	trans	A0A0B4J2D9_IGKV1D-13	15.9881	16.5181	17.0564	1.44402	2.09703
22_22534038_C_TP01721_IGLV6-57	22_22534038_C_T	rs5757258	0.424413	cis	P01721_IGLV6-57	16.2094	16.5302	16.6633	1.24905	1.36978
14_107157912_T_CP06331_IGHV4-34	14_107157912_T_C	rs2731168	0.423087	cis	P06331_IGHV4-34	18.0659	18.2262	18.3595	1.11756	1.22568
20_34874349_C_TQ9UNN8_PROCR	20_34874349_C_T	rs2425219	0.422903	trans	Q9UNN8_PROCR	13.0745	13.3397	14.3272	1.20183	2.38284
11_6463088_A_GP02790_HPX	11_6463088_A_G	rs2035675	0.422793	cis	P02790_HPX	22.2817	22.3442	22.4213	1.04423	1.10158
6_29657808_G_AA0A140T912_HLA-C	6_29657808_G_A	rs3117313	0.420658	trans	A0A140T912_HLA-C	13.3381	13.6349	14.4853	1.22847	2.21492
14_107142166_A_GA0A075B6Q5_IGHV3-64	14_107142166_A_G	rs1974468	0.420275	cis	A0A075B6Q5_IGHV3-64	15.5741	15.8512	15.7697	1.21175	1.1452
7_95190609_T_CP27169_PON1	7_95190609_T_C	rs916713	0.419299	cis	P27169_PON1	19.4205	19.2973	18.9407	0.918121	0.717048
6_74489261_G_AQ6YHK3_CD109	6_74489261_G_A	rs12197545	0.418234	cis	Q6YHK3_CD109	11.3418	11.5478	11.6492	1.15351	1.23753
4_3442146_C_GD6RAR4_HGFAC	4_3442146_C_G	rs762862	0.418125	cis	D6RAR4_HGFAC	15.2418	15.0852	14.9723	0.897158	0.829647
20_33919204_A_TE7END6_PROC	20_33919204_A_T	rs35777585	0.414224	trans	E7END6_PROC	14.7304	14.8405	15.0175	1.07933	1.22025
3_52838402_T_CQ14624_ITIH4	3_52838402_T_C	rs4687552	0.413783	cis	Q14624_ITIH4	19.1817	19.2676	19.3487	1.06133	1.12273
3_186446087_T_GP03951_F11	3_186446087_T_G	rs5030102	0.413431	trans	P03951_F11	13.9874	14.1044	14.1322	1.08448	1.10554
9_139748483_G_AP07360_C8G	9_139748483_G_A	rs45449193	0.413291	cis	P07360_C8G	16.0492	16.1771	16.3309	1.09267	1.2156
3_186458322_C_TP01042_KNG1	3_186458322_C_T	rs3856930	0.40991	cis	P01042_KNG1	20.8497	20.9174	20.9646	1.04804	1.08287
13_113933540_C_TP22891_PROZ	13_113933540_C_T	rs114528618	0.40972	cis	P22891_PROZ	14.6482	14.8721	15.1545	1.16792	1.42044
3_186406457_G_AP04196_HRG	3_186406457_G_A	rs78884290	0.408311	cis	P04196_HRG	17.5434	17.6711	17.8777	1.09251	1.26075
2_88949926_G_AH7BY35_RYR2	2_88949926_G_A	rs13426600	0.408225	trans	H7BY35_RYR2	21.3601	21.5169	21.6082	1.11481	1.18767
8_17727568_G_AQ08830_FGL1	8_17727568_G_A	rs2299578	0.40801	cis	Q08830_FGL1	12.2203	12.0955	11.805	0.917154	0.749867
3_49708769_T_CG3XAK1_MST1	3_49708769_T_C	rs1060970	0.407923	cis	G3XAK1_MST1	13.8363	13.9792	14.1473	1.10414	1.24058
17_66889120_C_TJ3KNB4_CAMP	17_66889120_C_T	rs1156340	0.407171	trans	J3KNB4_CAMP	11.1507	11.4071	11.7194	1.19448	1.48315
14_94939197_C_TA0A024R6I7_SERPINA1	14_94939197_C_T	rs77482772	0.40481	cis	A0A024R6I7_SERPINA1	16.3479	17.5033	17.0571	2.22738	1.63493
1_197130983_A_TB1AKG0_CFHR1	1_197130983_A_T	rs114003406	0.404522	cis	B1AKG0_CFHR1	15.2934	15.5075	15.7646	1.15999	1.38626
20_33869735_C_TE7END6_PROC	20_33869735_C_T	rs2425044	0.404179	trans	E7END6_PROC	14.6955	14.7945	14.9165	1.07103	1.16551
6_49716228_A_CI3L0A1_CRISP3	6_49716228_A_C	rs699977	0.404123	cis	I3L0A1_CRISP3	13.4749	13.616	13.8376	1.10269	1.28582
3_197748898_G_AP11226_MBL2	3_197748898_G_A	rs7427474	0.403499	trans	P11226_MBL2	14.3713	14.7736	14.9884	1.32155	1.53372
5_40496930_A_GP10643_C7	5_40496930_A_G	rs7707931	0.401873	cis	P10643_C7	16.8469	16.6999	16.5921	0.903183	0.83814
16_72410913_T_CO14791_APOL1	16_72410913_T_C	rs12445438	0.40138	trans	O14791_APOL1	17.1231	17.2347	17.3731	1.08045	1.18923
14_94936107_G_AP29622_SERPINA4	14_94936107_G_A	rs4905204	0.401292	cis	P29622_SERPINA4	15.8644	15.9631	16.2474	1.07083	1.30405
2_88959662_T_CA0A0A0MRZ8_IGKV3D-11	2_88959662_T_C	rs13387977	0.401186	trans	A0A0A0MRZ8_IGKV3D-11	21.012	21.1562	21.3034	1.10513	1.22383
20_24745390_G_AQ9HDC9_APMAP	20_24745390_G_A	rs74173658	0.400975	cis	Q9HDC9_APMAP	13.0104	13.2509	13.5285	1.18137	1.43198
13_113846989_G_CP22891_PROZ	13_113846989_G_C	rs9549688	0.400524	cis	P22891_PROZ	14.571	14.7941	15.0424	1.16726	1.38644
22_23255525_T_CP01701_IGLV1-51	22_23255525_T_C	rs2854096	0.400363	trans	P01701_IGLV1-51	18.0515	18.2943	18.2799	1.1833	1.17154
3_186468702_C_TH0YAC1_KLKB1	3_186468702_C_T	rs56365314	0.398912	trans	H0YAC1_KLKB1	17.0326	17.1091	17.2136	1.05448	1.13366
12_9379878_G_AP20742_PZP	12_9379878_G_A	rs7137281	0.397651	cis	P20742_PZP	13.7054	14.0522	14.4299	1.27169	1.65233
3_50489143_G_AG3XAK1_MST1	3_50489143_G_A	rs114744033	0.395731	trans	G3XAK1_MST1	13.8845	14.0225	14.3501	1.1004	1.38097
14_94577631_T_AA0A024R6I7_SERPINA1	14_94577631_T_A	rs36007625	0.395591	cis	A0A024R6I7_SERPINA1	16.2832	17.3541	17.8137	2.10062	2.88869
16_71337566_A_GO14791_APOL1	16_71337566_A_G	rs67934740	0.393165	trans	O14791_APOL1	17.1303	17.2385	17.3916	1.07789	1.19857
10_20212571_T_CA0A0A0MRJ7_F5	10_20212571_T_C	rs10827903	0.392885	trans	A0A0A0MRJ7_F5	14.4529	14.3684	14.1892	0.943151	0.832977
3_186342860_C_TP02765_AHSG	3_186342860_C_T	rs112668529	0.392013	cis	P02765_AHSG	20.6594	20.7488	20.8631	1.06397	1.15164
19_33894688_A_GP12955_PEPD	19_33894688_A_G	rs111669928	0.391651	cis	P12955_PEPD	13.5574	13.6854	13.75	1.09273	1.14281
14_94877346_A_GA0A024R6I7_SERPINA1	14_94877346_A_G	rs7160890	0.390935	cis	A0A024R6I7_SERPINA1	17.3162	16.5125	15.188	0.572861	0.228735
10_20235463_C_GA0A0A0MRJ7_F5	10_20235463_C_G	rs7895470	0.390435	trans	A0A0A0MRJ7_F5	14.4933	14.4093	14.3051	0.943433	0.877732
1_171652584_A_GA0A075B6S2_IGKV2D-29	1_171652584_A_G	rs236893	0.390145	trans	A0A075B6S2_IGKV2D-29	15.9417	15.6344	15.1652	0.808153	0.583763
16_72792963_C_TP00738_HP	16_72792963_C_T	rs117179707	0.390004	trans	P00738_HP	21.2216	21.5136	21.9716	1.22435	1.68183
6_160952838_G_AP08519_LPA	6_160952838_G_A	rs3124784	0.389728	cis	P08519_LPA	15.6919	16.3992	16.6417	1.63281	1.93158
19_45411941_T_CP04114_APOB	19_45411941_T_C	rs429358	0.389508	trans	P04114_APOB	19.7951	19.9076	20.0034	1.08112	1.15531
16_72249130_G_TP00739_HPR	16_72249130_G_T	rs8060484	0.386048	cis	P00739_HPR	17.2347	17.4732	17.7189	1.17971	1.39875
9_136131461_G_AP04275_VWF	9_136131461_G_A	rs8176741	0.386004	trans	P04275_VWF	12.3013	12.5557	13.4508	1.19289	2.21841
3_52838402_T_CQ7Z7M9_GALNT5	3_52838402_T_C	rs4687552	0.385809	trans	Q7Z7M9_GALNT5	18.0732	18.13	18.1918	1.04019	1.08574
5_176815124_T_CP00748_F12	5_176815124_T_C	rs5030873	0.385675	cis	P00748_F12	18.0355	18.2251	18.4235	1.14046	1.30859
17_64211973_G_AP02749_APOH	17_64211973_G_A	rs2873966	0.385031	cis	P02749_APOH	20.7601	20.8601	20.9335	1.07176	1.12768
20_33458851_A_GQ9UNN8_PROCR	20_33458851_A_G	rs62212084	0.383169	cis	Q9UNN8_PROCR	12.9507	13.2725	13.4792	1.24985	1.4424
1_150492404_G_AQ16610_ECM1	1_150492404_G_A	rs61819393	0.383065	cis	Q16610_ECM1	15.6161	15.7353	15.8547	1.08611	1.17979
6_49773727_G_AI3L0A1_CRISP3	6_49773727_G_A	rs492855	0.382787	cis	I3L0A1_CRISP3	13.3982	13.5284	13.7157	1.09444	1.24618
1_150869819_C_TQ16610_ECM1	1_150869819_C_T	rs72704672	0.382435	cis	Q16610_ECM1	15.6285	15.7533		1.09031
7_94398223_T_CP27169_PON1	7_94398223_T_C	rs62466607	0.382043	trans	P27169_PON1	19.3726	19.5058	19.561	1.0967	1.13944
19_45430280_C_GK7ERI9_APOC1	19_45430280_C_G	rs5112	0.381814	cis	K7ERI9_APOC1	19.7938	19.6886	19.5722	0.929731	0.857652
9_136131461_G_AP55290_CDH13	9_136131461_G_A	rs8176741	0.380478	trans	P55290_CDH13	12.158	12.504	13.0874	1.27105	1.90456
9_137764660_C_TQ15485_FCN2	9_137764660_C_T	rs113527459	0.38037	cis	Q15485_FCN2	14.5966	14.7843	14.8475	1.13892	1.18992
6_160986915_A_CP08519_LPA	6_160986915_A_C	rs6938647	0.379955	cis	P08519_LPA	16.3064	15.7872	15.3325	0.697796	0.509139
9_136149229_T_CP04275_VWF	9_136149229_T_C	rs505922	0.379534	trans	P04275_VWF	12.115	12.4655	12.6496	1.27506	1.44862
1_197265842_C_TB1AKG0_CFHR1	1_197265842_C_T	rs3790379	0.378518	cis	B1AKG0_CFHR1	15.3197	15.5688	15.6355	1.18846	1.24475
16_72114002_C_TO14791_APOL1	16_72114002_C_T	rs217181	0.37348	trans	O14791_APOL1	17.0992	17.206	17.4155	1.07686	1.2451
16_71705908_C_TO14791_APOL1	16_71705908_C_T	rs12924650	0.373222	trans	O14791_APOL1	17.1021	17.2326	17.3345	1.09471	1.17484
2_60756480_T_CP69891_HBG1	2_60756480_T_C	rs2556373	0.370602	trans	P69891_HBG1	17.4985	17.2136	17.0036	0.82081	0.709607
20_33563936_A_GE7END6_PROC	20_33563936_A_G	rs6060135	0.370364	trans	E7END6_PROC	14.6694	14.7462	14.8671	1.05466	1.1469
9_137784345_G_CQ15485_FCN2	9_137784345_G_C	rs55871208	0.369183	cis	Q15485_FCN2	14.5411	14.7229	14.8803	1.13423	1.26505
16_72251288_A_TO14791_APOL1	16_72251288_A_T	rs811053	0.368589	trans	O14791_APOL1	17.0756	17.2063	17.3341	1.09487	1.19626
20_34214723_T_CQ9UNN8_PROCR	20_34214723_T_C	rs2425068	0.368382	cis	Q9UNN8_PROCR	13.0625	13.3836	13.2421	1.2493	1.13261
16_72114002_C_TP00738_HP	16_72114002_C_T	rs217181	0.366505	cis	P00738_HP	21.1455	21.457	21.6396	1.24093	1.40837
9_136137065_A_GP11226_MBL2	9_136137065_A_G	rs687621	0.366015	trans	P11226_MBL2	14.1559	14.5411	14.7715	1.30611	1.53219
1_196704997_G_AB1AKG0_CFHR1	1_196704997_G_A	rs70620	0.365512	cis	B1AKG0_CFHR1	15.2796	15.499	15.6746	1.16423	1.31498
19_45431636_A_GP55056_APOC4	19_45431636_A_G	rs113345881	0.365451	cis	P55056_APOC4	14.4551	14.6661	14.7977	1.15751	1.26806
2_88977106_T_CA0A0C4DH67_IGKV1-8	2_88977106_T_C	rs13411467	0.365326	cis	A0A0C4DH67_IGKV1-8	16.8389	16.9792	17.1226	1.10208	1.21727
22_22484348_C_AP01721_IGLV6-57	22_22484348_C_A	rs4820327	0.364721	cis	P01721_IGLV6-57	16.26	16.4861	16.714	1.16969	1.36983
9_136039533_C_TP33151_CDH5	9_136039533_C_T	rs10124218	0.364696	trans	P33151_CDH5	14.6281	14.736	14.863	1.07768	1.17682
5_176740244_A_GP00748_F12	5_176740244_A_G	rs11949767	0.363071	cis	P00748_F12	18.2429	18.0748	17.8697	0.889984	0.772075
5_40974061_A_GP10643_C7	5_40974061_A_G	rs10076653	0.362286	cis	P10643_C7	16.7492	16.8605	16.9418	1.08017	1.14282
7_95085642_T_CP27169_PON1	7_95085642_T_C	rs43059	0.361657	cis	P27169_PON1	19.4192	19.3136	19.1067	0.929381	0.805214
16_72144174_T_CP05546_SERPIND1	16_72144174_T_C	rs9302635	0.360351	trans	P05546_SERPIND1	18.0056	18.113	18.1698	1.07729	1.12054
11_18412808_C_TP0DJI8_SAA1	11_18412808_C_T	rs117636459	0.359149	cis	P0DJI8_SAA1	14.1268	14.8034	13.9636	1.59842	0.893044
6_33063219_T_CP59665_DEFA1B	6_33063219_T_C	rs3130196	0.358399	trans	P59665_DEFA1B	14.3497	14.542	14.6129	1.1426	1.20018
7_94953949_T_CQ15166_PON3	7_94953949_T_C	rs705381	0.35795	cis	Q15166_PON3	14.4498	14.2928	14.1825	0.89693	0.830916
2_88977106_T_CP04430_IGKV1-16	2_88977106_T_C	rs13411467	0.35754	cis	P04430_IGKV1-16	15.7507	15.9236	16.0812	1.12728	1.25743
1_11106359_T_CO00187_MASP2	1_11106359_T_C	rs10779750	0.355772	cis	O00187_MASP2	14.8335	14.6348	14.4322	0.871317	0.757183
4_72599993_A_GD6RF35_GC	4_72599993_A_G	rs28852198	0.354777	cis	D6RF35_GC	20.047	20.0983	20.1469	1.03619	1.0717
22_22440266_C_TA0A075B6I0_IGLV8-61	22_22440266_C_T	rs1894250	0.354697	cis	A0A075B6I0_IGLV8-61	17.2877	17.365	17.678	1.05507	1.31066
7_45960645_G_CA6XND0_IGFBP3	7_45960645_G_C	rs2854746	0.354043	cis	A6XND0_IGFBP3	15.904	16.0557	16.2237	1.11087	1.24805
14_107248206_G_AA0A075B6Q5_IGHV3-64	14_107248206_G_A	rs78308071	0.353825	cis	A0A075B6Q5_IGHV3-64	15.7351	15.8626	15.6792	1.09243	0.96199
3_186439173_T_CP04196_HRG	3_186439173_T_C	rs1621816	0.35334	cis	P04196_HRG	17.5122	17.6418	17.7247	1.09394	1.15863
10_20208483_A_GA0A0A0MRJ7_F5	10_20208483_A_G	rs11596680	0.351888	trans	A0A0A0MRJ7_F5	14.3904	14.4699	14.5565	1.05667	1.122
3_186307114_T_AP02765_AHSG	3_186307114_T_A	rs58745082	0.351639	cis	P02765_AHSG	20.6474	20.7255	20.8394	1.05562	1.14235
22_23245173_A_CA0A0B4J231_IGLL5	22_23245173_A_C	rs457529	0.349703	cis	A0A0B4J231_IGLL5	22.1082	22.2125	22.3459	1.07498	1.17908
1_230831058_G_AP01019_AGT	1_230831058_G_A	rs12059975	0.349662	cis	P01019_AGT	17.4782	17.6091	17.6804	1.095	1.15044
14_94988702_C_TP29622_SERPINA4	14_94988702_C_T	rs4900235	0.349505	cis	P29622_SERPINA4	15.8359	15.9209	16.0518	1.06068	1.16145
10_54561643_A_CP11226_MBL2	10_54561643_A_C	rs11003158	0.348503	cis	P11226_MBL2	14.203	14.5564	14.9479	1.27759	1.67596
5_176855627_T_AP00748_F12	5_176855627_T_A	rs2545798	0.346225	cis	P00748_F12	18.3216	18.1523	17.981	0.88923	0.789719
16_72435701_C_TP05546_SERPIND1	16_72435701_C_T	rs12149769	0.343543	trans	P05546_SERPIND1	18.0236	18.1318	18.197	1.07794	1.12776
4_110656730_G_AE7ETH0_CFI	4_110656730_G_A	rs7439493	0.343026	cis	E7ETH0_CFI	18.2603	18.3326	18.3917	1.05133	1.0953
20_32485961_T_CE7END6_PROC	20_32485961_T_C	rs6087538	0.343012	trans	E7END6_PROC	14.7022	14.796	14.8772	1.06719	1.12897
17_4826592_G_TA0A0C4DGZ8_GP1BA	17_4826592_G_T	rs72835078	0.342733	cis	A0A0C4DGZ8_GP1BA	14.3776	14.499	14.6357	1.08779	1.19594
19_23919931_G_AQ96KN2_CNDP1	19_23919931_G_A	rs8106178	0.339345	trans	Q96KN2_CNDP1	14.1327	14.311	14.5332	1.1316	1.31999
16_72435701_C_TO75460_ERN1	16_72435701_C_T	rs12149769	0.339232	trans	O75460_ERN1	19.119	19.4197	19.671	1.23173	1.46608
19_45430280_C_GP55056_APOC4	19_45430280_C_G	rs5112	0.338744	cis	P55056_APOC4	14.6818	14.4749	14.3077	0.866423	0.771612
7_95099739_T_AP27169_PON1	7_95099739_T_A	rs189001920	0.337904	cis	P27169_PON1	19.3796	19.4876	19.6277	1.07773	1.1877
3_60564073_C_GP07360_C8G	3_60564073_C_G	rs2856019	0.337771	trans	P07360_C8G	16.0921	15.9721	15.8917	0.920169	0.87027
16_70724001_G_TO75460_ERN1	16_70724001_G_T	rs11648765	0.33775	trans	O75460_ERN1	19.1418	19.3737	19.707	1.17436	1.47963
15_50785016_A_GP0C0L5_C4B_2	15_50785016_A_G	rs148783236	0.337594	trans	P0C0L5_C4B_2	19.4824	19.6092	19.7908	1.09189	1.23836
20_37003725_A_CP18428_LBP	20_37003725_A_C	rs6014890	0.336898	cis	P18428_LBP	15.752	15.9279	16.0048	1.12969	1.19153
1_57390429_A_GP07357_C8A	1_57390429_A_G	rs587255	0.336329	cis	P07357_C8A	16.5476	16.6673	16.7197	1.08652	1.12668
5_41267218_G_TP10643_C7	5_41267218_G_T	rs384267	0.336046	cis	P10643_C7	16.8415	16.7513	16.5672	0.939388	0.826873
16_71000598_A_TP00739_HPR	16_71000598_A_T	rs1798357	0.33592	trans	P00739_HPR	17.4284	17.2288	16.9593	0.870767	0.722385
3_186468702_C_TP03951_F11	3_186468702_C_T	rs56365314	0.334752	trans	P03951_F11	13.9897	14.0658	14.1521	1.05418	1.11919
14_94304997_A_TA0A024R6I7_SERPINA1	14_94304997_A_T	rs72696607	0.334056	trans	A0A024R6I7_SERPINA1	16.3284	17.3597	17.1095	2.0439	1.71843
13_113820136_C_TG3V2W1_SERPINA10	13_113820136_C_T	rs3024740	0.332302	trans	G3V2W1_SERPINA10	13.8211	13.9349	14.0181	1.08207	1.14633
7_94538894_C_TP27169_PON1	7_94538894_C_T	rs35383103	0.332268	cis	P27169_PON1	19.3785	19.4851	19.525	1.07669	1.10683
22_22694313_G_AA0A0B4J1Y8_IGLV9-49	22_22694313_G_A	rs5757912	0.33085	cis	A0A0B4J1Y8_IGLV9-49	16.842	17.2721	17.4673	1.34731	1.54247
5_176451078_C_TP00748_F12	5_176451078_C_T	rs115360517	0.328485	cis	P00748_F12	18.1274	18.2846	18.3667	1.11516	1.18044
1_150593391_T_GQ16610_ECM1	1_150593391_T_G	rs77604525	0.328138	cis	Q16610_ECM1	15.6269	15.7209	15.8039	1.06737	1.13055
6_31319529_T_CQ9UHG3_PCYOX1	6_31319529_T_C	rs28428768	0.327929	trans	Q9UHG3_PCYOX1	13.0844	13.2692	13.3993	1.13667	1.24395
19_45416291_C_TP02649_APOE	19_45416291_C_T	rs59325138	0.327138	cis	P02649_APOE	18.3017	18.4709	18.5564	1.12442	1.19305
9_136155359_G_AP33151_CDH5	9_136155359_G_A	rs7030248	0.325938	trans	P33151_CDH5	14.5849	14.7214	14.8047	1.09917	1.16452
22_22447739_G_CP01721_IGLV6-57	22_22447739_G_C	rs1209675351	0.324585	cis	P01721_IGLV6-57	16.5331	16.3436	16.112	0.876882	0.746858
4_3437188_A_CD6RAR4_HGFAC	4_3437188_A_C	rs73193398	0.323678	cis	D6RAR4_HGFAC	15.0989	15.2086	15.3116	1.07895	1.15884
14_56541293_T_CB1AKG0_CFHR1	14_56541293_T_C	rs387031	0.323132	trans	B1AKG0_CFHR1	15.3218	15.477	15.702	1.11363	1.30156
3_48108442_T_CG3XAK1_MST1	3_48108442_T_C	rs6771917	0.32264	trans	G3XAK1_MST1	13.9691	13.8053	13.7536	0.89266	0.861196
9_136132633_A_GP33151_CDH5	9_136132633_A_G	rs2073824	0.320544	trans	P33151_CDH5	14.6067	14.7001	14.8053	1.06686	1.14752
12_69776299_A_GP61626_LYZ	12_69776299_A_G	rs2603088	0.319775	cis	P61626_LYZ	15.6605	15.7755	15.9055	1.08292	1.1851
10_101688718_T_AP15169_CPN1	10_101688718_T_A	rs59066911	0.318946	cis	P15169_CPN1	15.09	15.1837	15.2823	1.06709	1.14253
3_48769855_A_GG3XAK1_MST1	3_48769855_A_G	rs56411893	0.316875	trans	G3XAK1_MST1	13.8615	13.9888	14.1041	1.09221	1.18311
1_196513323_A_GB1AKG0_CFHR1	1_196513323_A_G	rs4658039	0.3161	cis	B1AKG0_CFHR1	15.5233	15.336	15.1754	0.87824	0.785724
15_50785016_A_GP0C0L4_C4A	15_50785016_A_G	rs148783236	0.315744	trans	P0C0L4_C4A	17.4794	17.7719	18.0619	1.2248	1.49746
3_52313432_G_CQ14624_ITIH4	3_52313432_G_C	rs34135146	0.314206	trans	Q14624_ITIH4	19.2284	19.2848	19.3872	1.03991	1.11639
19_33880000_C_GP12955_PEPD	19_33880000_C_G	rs3786893	0.312388	cis	P12955_PEPD	13.5263	13.6168	13.7012	1.06471	1.12887
6_6334644_G_AP05160_F13B	6_6334644_G_A	rs3851517	0.312017	trans	P05160_F13B	15.1839	15.2613	15.3237	1.05515	1.1018
5_135427371_T_AQ15582_TGFBI	5_135427371_T_A	rs1974552	0.311296	cis	Q15582_TGFBI	13.6943	13.7985	13.8612	1.07493	1.12263
19_23968759_G_AQ96KN2_CNDP1	19_23968759_G_A	rs7409200	0.309379	trans	Q96KN2_CNDP1	14.1302	14.308	14.4772	1.13121	1.2719
14_107231967_A_GP01742_IGHV1-69	14_107231967_A_G	rs17112078	0.308094	cis	P01742_IGHV1-69	16.0585	16.2885	16.4413	1.1728	1.30382
9_123746799_G_AP01031_C5	9_123746799_G_A	rs7861142	0.307852	cis	P01031_C5	17.5889	17.633	17.7067	1.031	1.08503
6_6331873_T_CP00488_F13A1	6_6331873_T_C	rs927332	0.307706	cis	P00488_F13A1	15.7633	15.8949	16.0172	1.09557	1.19243
20_36979787_T_CP18428_LBP	20_36979787_T_C	rs6025083	0.305613	cis	P18428_LBP	15.6324	15.8289	15.9539	1.14588	1.24961
14_94562900_T_CA0A024R6I7_SERPINA1	14_94562900_T_C	rs7153083	0.305345	cis	A0A024R6I7_SERPINA1	17.2513	16.4695	15.6598	0.581641	0.331823
10_54440979_C_TP11226_MBL2	10_54440979_C_T	rs12768073	0.305338	cis	P11226_MBL2	14.2102	14.4493	14.8996	1.18027	1.61257
6_160628053_A_TP08519_LPA	6_160628053_A_T	rs4123902	0.305139	cis	P08519_LPA	15.9537	16.4345	16.7055	1.39556	1.6839
1_196970745_A_CP05160_F13B	1_196970745_A_C	rs111579393	0.305077	cis	P05160_F13B	15.1997	15.2823	15.3307	1.05893	1.09503
6_160863532_T_CP08519_LPA	6_160863532_T_C	rs2048327	0.304765	cis	P08519_LPA	15.762	16.1415	16.6355	1.3009	1.83221
3_49834767_A_CG3XAK1_MST1	3_49834767_A_C	rs71324996	0.304457	cis	G3XAK1_MST1	13.8196	13.9532	14.0652	1.09704	1.18558
14_94493416_C_GA0A024R6I7_SERPINA1	14_94493416_C_G	rs73348104	0.304276	cis	A0A024R6I7_SERPINA1	16.323	17.0261	18.3674	1.628	4.12502
4_187178014_A_TP03951_F11	4_187178014_A_T	rs3775303	0.30302	cis	P03951_F11	13.9491	14.0129	14.1063	1.04522	1.11511
9_117304671_C_TP19652_ORM2	9_117304671_C_T	rs7043042	0.302763	cis	P19652_ORM2	20.0263	20.1097	20.2096	1.05951	1.13551
7_94517395_C_TP27169_PON1	7_94517395_C_T	rs11770288	0.301235	cis	P27169_PON1	19.3311	19.4096	19.5261	1.05596	1.14474
19_45431636_A_GK7ERI9_APOC1	19_45431636_A_G	rs113345881	0.300793	cis	K7ERI9_APOC1	19.6765	19.7625	19.8063	1.06142	1.09416
16_71244275_A_GP00739_HPR	16_71244275_A_G	rs8047583	0.30013	trans	P00739_HPR	17.3457	17.5479	17.6011	1.15043	1.1937
1_197450636_T_CB1AKG0_CFHR1	1_197450636_T_C	rs17562659	0.300044	trans	B1AKG0_CFHR1	15.3175	15.4947	15.6503	1.13072	1.25942
11_91576094_C_TP06733_ENO1	11_91576094_C_T	rs72972724	0.299821	trans	P06733_ENO1	12.849	13.0393	13.3404	1.14098	1.40586
22_22437126_T_CA0A075B6I0_IGLV8-61	22_22437126_T_C	rs5756806	0.299652	cis	A0A075B6I0_IGLV8-61	17.2833	17.3902	17.6131	1.07694	1.25683
13_46702462_G_AA0A087WSY5_CPB2	13_46702462_G_A	rs71431400	0.299048	cis	A0A087WSY5_CPB2	14.4434	14.5478	14.634	1.07507	1.14124
16_71933091_T_AP00739_HPR	16_71933091_T_A	rs8055655	0.298307	cis	P00739_HPR	17.5524	17.362	17.2056	0.876362	0.786321
1_150983279_G_AQ16610_ECM1	1_150983279_G_A	rs34616916	0.297568	trans	Q16610_ECM1	15.6045	15.6961	15.7689	1.06551	1.12066
19_45522091_C_TP55056_APOC4	19_45522091_C_T	rs57704603	0.297415	cis	P55056_APOC4	14.4711	14.6147	14.7931	1.10462	1.25001
1_197450636_T_CA0A0D9SG88_CFH	1_197450636_T_C	rs17562659	0.296787	trans	A0A0D9SG88_CFH	17.3453	17.3336	17.5274	0.991903	1.13454
6_29539765_G_AA0A140T912_HLA-C	6_29539765_G_A	rs3025652	0.296462	trans	A0A140T912_HLA-C	13.3056	13.5482	13.6454	1.18313	1.26558
7_94839667_T_AP27169_PON1	7_94839667_T_A	rs73221984	0.296281	cis	P27169_PON1	19.3767	19.4647	19.6354	1.06294	1.19645
3_186472816_C_TP04196_HRG	3_186472816_C_T	rs1846899	0.294925	cis	P04196_HRG	17.5573	17.6688	17.6563	1.08034	1.07099
22_22551153_G_CP01721_IGLV6-57	22_22551153_G_C	rs73153741	0.29462	cis	P01721_IGLV6-57	16.344	16.5654	16.4243	1.16582	1.05721
3_53059495_T_CQ06033_ITIH3	3_53059495_T_C	rs77058023	0.293895	cis	Q06033_ITIH3	15.5087	15.6319	15.7626	1.08914	1.19245
19_45454766_G_AK7ER74_APOC4-APOC2	19_45454766_G_A	rs7247551	0.293749	cis	K7ER74_APOC4-APOC2	18.8983	19.0123	19.1536	1.08228	1.19361
9_137854663_C_TQ15485_FCN2	9_137854663_C_T	rs62571473	0.293556	cis	Q15485_FCN2	14.5931	14.7299	14.7741	1.09945	1.13368
9_139932927_G_AP07360_C8G	9_139932927_G_A	rs7025728	0.293178	cis	P07360_C8G	16.01	16.1197	16.1926	1.07898	1.13488
14_95044218_T_CP05154_SERPINA5	14_95044218_T_C	rs10140610	0.292925	cis	P05154_SERPINA5	15.8547	15.9569	16.0408	1.07342	1.13766
9_117064559_C_AP19652_ORM2	9_117064559_C_A	rs1249753	0.292761	cis	P19652_ORM2	20.1127	20.0556	19.9372	0.961201	0.885455
9_137797399_G_AQ15485_FCN2	9_137797399_G_A	rs11103571	0.292139	cis	Q15485_FCN2	14.5541	14.6849	14.839	1.09492	1.21831
1_57390429_A_GP07360_C8G	1_57390429_A_G	rs587255	0.291765	trans	P07360_C8G	16.0098	16.1072	16.1791	1.0698	1.12448
6_133031252_C_AO95497_VNN1	6_133031252_C_A	rs7742200	0.291563	cis	O95497_VNN1	11.6122	11.4628	11.7317	0.901631	1.08635
11_57332643_A_GP05155_SERPING1	11_57332643_A_G	rs12292224	0.291394	cis	P05155_SERPING1	20.8016	20.8525	20.9293	1.03587	1.09251
3_186230003_T_CP02765_AHSG	3_186230003_T_C	rs745588	0.291292	cis	P02765_AHSG	20.6501	20.7257	20.7423	1.05384	1.06607
19_59056752_G_CQ15166_PON3	19_59056752_G_C	rs2305122	0.291215	trans	Q15166_PON3	14.3395	14.4172	14.6039	1.05532	1.20116
19_24506402_G_AQ96KN2_CNDP1	19_24506402_G_A	rs11085667	0.290754	trans	Q96KN2_CNDP1	14.1074	14.2656	14.4323	1.11594	1.25261
3_133558154_A_CP02787_TF	3_133558154_A_C	rs2280673	0.290195	cis	P02787_TF	24.0587	24.0146	23.8999	0.969892	0.895807
10_20138208_G_AA0A0A0MRJ7_F5	10_20138208_G_A	rs17677605	0.289956	trans	A0A0A0MRJ7_F5	14.4102	14.4729	14.5591	1.04445	1.10879
14_95072701_A_GP05154_SERPINA5	14_95072701_A_G	rs1955658	0.289292	cis	P05154_SERPINA5	15.9735	15.9013	15.7782	0.951185	0.873419
9_137806783_G_AQ15485_FCN2	9_137806783_G_A	rs3012789	0.288817	cis	Q15485_FCN2	14.7214	14.5938	14.4484	0.915394	0.827635
19_40441024_T_CQ9Y6R7_FCGBP	19_40441024_T_C	rs7249890	0.288278	cis	Q9Y6R7_FCGBP	13.926	14.039	14.1585	1.08154	1.17486
12_7053362_A_GP09871_C1S	12_7053362_A_G	rs915997	0.287085	cis	P09871_C1S	17.1131	17.0572	17.0489	0.961944	0.956416
9_136323632_C_AP33151_CDH5	9_136323632_C_A	rs2073937	0.286883	trans	P33151_CDH5	14.6462	14.7359	14.8828	1.06412	1.17821
7_95035950_G_TQ15166_PON3	7_95035950_G_T	rs10487133	0.285203	cis	Q15166_PON3	14.4005	14.2955	14.1845	0.929821	0.86099
2_70441775_A_CQ9UHG3_PCYOX1	2_70441775_A_C	rs2305144	0.285108	cis	Q9UHG3_PCYOX1	12.9728	13.1488	13.2973	1.12975	1.25218
10_54684217_G_AP11226_MBL2	10_54684217_G_A	rs10508977	0.284645	cis	P11226_MBL2	14.3416	14.6415	14.6281	1.23102	1.21968
7_95133443_T_CP27169_PON1	7_95133443_T_C	rs73235069	0.284618	cis	P27169_PON1	19.3755	19.476	19.4588	1.07211	1.05943
3_165502712_G_AP06276_BCHE	3_165502712_G_A	rs2140086	0.284227	cis	P06276_BCHE	15.9447	16.0193	16.2202	1.05305	1.21045
20_3450811_G_AO75882_ATRN	20_3450811_G_A	rs1552323	0.283672	cis	O75882_ATRN	16.4903	16.4434	16.3963	0.968047	0.936958
16_72469463_C_TP00738_HP	16_72469463_C_T	rs212165	0.282892	cis	P00738_HP	21.3053	21.0939	21.2122	0.863713	0.937531
9_136152009_G_AP33151_CDH5	9_136152009_G_A	rs8176635	0.282457	trans	P33151_CDH5	14.6102	14.707	14.7944	1.06936	1.13619
2_95449086_C_TP04430_IGKV1-16	2_95449086_C_T	rs4338989	0.281828	trans	P04430_IGKV1-16	15.7381	15.8761	15.9943	1.1004	1.19436
11_18264756_T_CP35542_SAA4	11_18264756_T_C	rs1520885	0.281059	cis	P35542_SAA4	18.7399	18.8796	18.9514	1.10173	1.15792
22_22554006_A_GA0A075B6I0_IGLV8-61	22_22554006_A_G	rs9607668	0.28018	cis	A0A075B6I0_IGLV8-61	17.5458	17.3485	17.2047	0.872165	0.789437
1_150782797_C_TQ16610_ECM1	1_150782797_C_T	rs10847	0.279277	cis	Q16610_ECM1	15.5978	15.6824	15.7881	1.06044	1.14102
10_101688718_T_AP22792_CPN2	10_101688718_T_A	rs59066911	0.27882	trans	P22792_CPN2	17.0676	17.1255	17.2523	1.04098	1.13659
9_139834195_C_TP07358_C8B	9_139834195_C_T	rs4880169	0.277745	trans	P07358_C8B	16.1312	16.241	16.2397	1.07903	1.07806
12_7053362_A_GA0A3B3ISR2_C1R	12_7053362_A_G	rs915997	0.27774	cis	A0A3B3ISR2_C1R	17.7914	17.7372	17.7258	0.963106	0.9555
1_196886223_C_TP05160_F13B	1_196886223_C_T	rs61818956	0.276458	cis	P05160_F13B	15.2062	15.2799	15.3372	1.05242	1.09508
22_22486827_T_CA0A075B6I0_IGLV8-61	22_22486827_T_C	rs5756990	0.276367	cis	A0A075B6I0_IGLV8-61	17.3337	17.4886	17.723	1.11339	1.30975
16_71537252_A_GP00738_HP	16_71537252_A_G	rs35753438	0.276359	trans	P00738_HP	21.2019	21.3978	21.6173	1.1454	1.33366
16_72214974_C_TQ8WUD1_RAB2B	16_72214974_C_T	rs217179	0.275282	trans	Q8WUD1_RAB2B	15.7053	15.9313	16.404	1.1696	1.62301
9_140079975_C_AP07360_C8G	9_140079975_C_A	rs76044090	0.275036	cis	P07360_C8G	16.0343	16.1353	16.1878	1.07252	1.1123
14_58294460_T_GP05546_SERPIND1	14_58294460_T_G	rs8009953	0.274723	trans	P05546_SERPIND1	18.0271	18.1023	18.1387	1.0535	1.0804
14_94883137_C_TA0A024R6I7_SERPINA1	14_94883137_C_T	rs7156347	0.274347	cis	A0A024R6I7_SERPINA1	16.829	16.0626	15.3806	0.587908	0.366447
9_136350992_G_AP33151_CDH5	9_136350992_G_A	rs28453139	0.27353	trans	P33151_CDH5	14.6388	14.7404	14.7895	1.07296	1.11012
4_187234174_A_GH0YAC1_KLKB1	4_187234174_A_G	rs11939280	0.273114	cis	H0YAC1_KLKB1	17.0378	17.0913	17.1962	1.03776	1.11602
1_161529191_T_AP19823_ITIH2	1_161529191_T_A	rs4040185	0.272788	trans	P19823_ITIH2	17.6636	17.7243	17.8272	1.04294	1.1201
1_197311241_C_TA0A0D9SG88_CFH	1_197311241_C_T	rs2786105	0.272111	trans	A0A0D9SG88_CFH	17.3755	17.3053	17.1517	0.952541	0.85634
3_53059495_T_CQ14624_ITIH4	3_53059495_T_C	rs77058023	0.271268	cis	Q14624_ITIH4	19.2294	19.2877	19.3307	1.04122	1.07275
16_71537252_A_GO14791_APOL1	16_71537252_A_G	rs35753438	0.270747	trans	O14791_APOL1	17.119	17.2021	17.2767	1.0593	1.11552
3_186432214_G_CP01042_KNG1	3_186432214_G_C	rs2889832	0.269292	cis	P01042_KNG1	20.9201	20.8824	20.8372	0.974168	0.944139
5_176766177_A_GP00748_F12	5_176766177_A_G	rs4976685	0.268962	cis	P00748_F12	18.0762	18.1906	18.3262	1.0825	1.1892
14_94576592_C_GA0A024R6I7_SERPINA1	14_94576592_C_G	rs73336839	0.268825	cis	A0A024R6I7_SERPINA1	16.2329	16.9635	17.6701	1.65933	2.70799
3_53059495_T_CQ7Z7M9_GALNT5	3_53059495_T_C	rs77058023	0.267356	trans	Q7Z7M9_GALNT5	18.1036	18.1515	18.1821	1.03382	1.05594
14_95104768_G_TP01011_SERPINA3	14_95104768_G_T	rs12888440	0.267268	cis	P01011_SERPINA3	17.891	17.9546	18.0308	1.04502	1.10174
6_135440657_A_GP69891_HBG1	6_135440657_A_G	rs6924609	0.267267	trans	P69891_HBG1	17.3446	17.5526	17.6964	1.15507	1.2761
18_47119423_T_CP02647_APOA1	18_47119423_T_C	rs8091573	0.267018	trans	P02647_APOA1	22.5212	22.4725	22.389	0.966835	0.912471
3_165631805_G_AP06276_BCHE	3_165631805_G_A	rs1837232	0.266985	cis	P06276_BCHE	15.8947	15.9858	16.0699	1.06519	1.12914
1_57374534_A_GP07358_C8B	1_57374534_A_G	rs624298	0.266439	cis	P07358_C8B	16.2023	16.1233	16.0173	0.946693	0.87961
19_23729342_A_TQ96KN2_CNDP1	19_23729342_A_T	rs12460679	0.265516	trans	Q96KN2_CNDP1	14.1457	14.2861	14.4874	1.10226	1.26733
1_109821797_G_AP04114_APOB	1_109821797_G_A	rs4970836	0.264006	trans	P04114_APOB	19.8669	19.8027	19.6868	0.956472	0.882642
16_72347389_A_GO75460_ERN1	16_72347389_A_G	rs17669981	0.263207	trans	O75460_ERN1	19.1251	19.2977	19.5123	1.12702	1.30781
9_137761104_A_GQ15485_FCN2	9_137761104_A_G	rs4073505	0.262491	cis	Q15485_FCN2	14.5465	14.6842	14.7828	1.10011	1.17793
14_95063174_A_GP05154_SERPINA5	14_95063174_A_G	rs4062	0.262463	cis	P05154_SERPINA5	15.9756	15.8875	15.8228	0.940735	0.899492
19_27764852_C_GQ96KN2_CNDP1	19_27764852_C_G	rs73016568	0.262392	trans	Q96KN2_CNDP1	14.1964	14.3586	14.4484	1.11903	1.19085
20_35048632_G_AQ9UNN8_PROCR	20_35048632_G_A	rs906466	0.262248	trans	Q9UNN8_PROCR	13.0406	13.2087	13.3493	1.12357	1.23862
19_45382034_A_GP02649_APOE	19_45382034_A_G	rs6859	0.260556	cis	P02649_APOE	18.5156	18.4045	18.3044	0.925852	0.863812
5_135467309_C_GQ15582_TGFBI	5_135467309_C_G	rs9327743	0.259993	cis	Q15582_TGFBI	13.7179	13.799	13.8559	1.05781	1.10037
4_187085945_C_GH0YAC1_KLKB1	4_187085945_C_G	rs2241818	0.258869	cis	H0YAC1_KLKB1	17.0303	17.092	17.1387	1.04366	1.07797
2_89074333_T_CA0A0B4J2D9_IGKV1D-13	2_89074333_T_C	rs17038731	0.258456	trans	A0A0B4J2D9_IGKV1D-13	15.8912	16.1489	16.5364	1.19562	1.56397
2_88847008_T_CA0A0B4J2D9_IGKV1D-13	2_88847008_T_C	rs4331500	0.258299	trans	A0A0B4J2D9_IGKV1D-13	15.893	16.2374	16.4768	1.26956	1.49875
3_186454827_G_AA0A0C4DFP6_CRTAC1	3_186454827_G_A	rs5030068	0.258067	trans	A0A0C4DFP6_CRTAC1	12.961	13.0748	13.1394	1.0821	1.13164
14_95138406_G_CP01011_SERPINA3	14_95138406_G_C	rs12890242	0.257857	cis	P01011_SERPINA3	17.9999	17.9411	17.8671	0.960088	0.912079
3_51903914_A_GG3XAK1_MST1	3_51903914_A_G	rs4280629	0.257597	trans	G3XAK1_MST1	13.9461	13.8266	13.733	0.920503	0.862665
19_40406403_C_TQ9Y6R7_FCGBP	19_40406403_C_T	rs1599892970	0.257039	cis	Q9Y6R7_FCGBP	13.8859	13.9668	14.0919	1.0577	1.15345
6_74404886_T_GQ6YHK3_CD109	6_74404886_T_G	rs3846755	0.25633	cis	Q6YHK3_CD109	11.3565	11.4307	11.6345	1.05281	1.21252
6_160962503_T_CP00747_PLG	6_160962503_T_C	rs7767084	0.256241	cis	P00747_PLG	20.0671	20.1109	20.1422	1.03087	1.05343
1_159689323_T_CP02741_CRP	1_159689323_T_C	rs3122012	0.255957	cis	P02741_CRP	13.4488	13.5221	13.8701	1.05217	1.33919
17_16875636_C_AH7BY35_RYR2	17_16875636_C_A	rs4985754	0.25574	trans	H7BY35_RYR2	21.3553	21.4446	21.5287	1.06384	1.12775
3_186383180_C_TH0YAC1_KLKB1	3_186383180_C_T	rs9814412	0.255366	trans	H0YAC1_KLKB1	17.0247	17.079	17.1385	1.03837	1.08209
1_27699449_A_TO75636_FCN3	1_27699449_A_T	rs10794501	0.255086	cis	O75636_FCN3	16.5395	16.4525	16.3011	0.941469	0.847705
14_95098783_G_AP01011_SERPINA3	14_95098783_G_A	rs11622010	0.254051	cis	P01011_SERPINA3	17.9266	17.9981	18.0485	1.0508	1.08814
6_160876394_T_CP08519_LPA	6_160876394_T_C	rs2504925	0.253999	cis	P08519_LPA	16.2198	15.8617	15.5581	0.78024	0.632156
14_94989658_C_TP05154_SERPINA5	14_94989658_C_T	rs61978272	0.253817	cis	P05154_SERPINA5	15.8762	15.965	16.0254	1.06349	1.10899
22_23263708_T_GP01715_IGLV3-1	22_23263708_T_G	rs737885	0.253349	cis	P01715_IGLV3-1	15.5232	15.7078	15.8145	1.13654	1.22375
4_155487221_G_CP02679_FGG	4_155487221_G_C	rs2042642	0.25309	cis	P02679_FGG	22.1057	22.1536	22.1883	1.03372	1.0589
3_186397474_G_AP01042_KNG1	3_186397474_G_A	rs6444156	0.252466	cis	P01042_KNG1	20.872	20.912	20.9499	1.02809	1.05544
3_186212977_C_TP02765_AHSG	3_186212977_C_T	rs7642903	0.252237	cis	P02765_AHSG	20.6339	20.6936	20.7514	1.04221	1.08485
3_50481035_G_TG3XAK1_MST1	3_50481035_G_T	rs11917269	0.251669	trans	G3XAK1_MST1	13.846	13.9523	14.0239	1.07644	1.13119
4_3462194_A_GD6RAR4_HGFAC	4_3462194_A_G	rs1076903	0.251445	cis	D6RAR4_HGFAC	15.1054	15.2011	15.2761	1.06857	1.12558
1_197180924_G_AP05160_F13B	1_197180924_G_A	rs6669658	0.251385	cis	P05160_F13B	15.209	15.2729	15.3114	1.04531	1.07363
3_186296878_T_AP02765_AHSG	3_186296878_T_A	rs11714927	0.250956	cis	P02765_AHSG	20.7221	20.6606	20.6092	0.958287	0.924767
14_95052627_T_CP29622_SERPINA4	14_95052627_T_C	rs2069963	0.24984	cis	P29622_SERPINA4	15.9166	15.8461	15.7857	0.952324	0.913285
20_33905619_G_AQ9UNN8_PROCR	20_33905619_G_A	rs1406948	0.248414	cis	Q9UNN8_PROCR	12.9545	13.1527	13.325	1.14727	1.29284
10_101804425_A_GP15169_CPN1	10_101804425_A_G	rs117227223	0.247914	cis	P15169_CPN1	15.0874	15.1746	15.2061	1.06231	1.08572
17_26710570_G_AP22792_CPN2	17_26710570_G_A	rs34660379	0.24791	trans	P22792_CPN2	17.0638	17.1306	17.1643	1.04738	1.07215
11_123361397_G_AO43866_CD5L	11_123361397_G_A	rs735665	0.247213	trans	O43866_CD5L	18.4213	18.5403	18.7271	1.08601	1.23615
8_55451193_T_CO75636_FCN3	8_55451193_T_C	rs28615248	0.246804	trans	O75636_FCN3	16.4682	16.5266	16.6137	1.04137	1.10616
16_71997500_G_AP00738_HP	16_71997500_G_A	rs35069141	0.246223	cis	P00738_HP	21.1901	21.3899	21.424	1.14848	1.17598
7_75638421_G_AP04792_HSPB1	7_75638421_G_A	rs59882870	0.245322	cis	P04792_HSPB1	13.1845	13.2345	13.3617	1.03524	1.13069
16_72615600_G_AP05546_SERPIND1	16_72615600_G_A	rs113816145	0.244709	trans	P05546_SERPIND1	18.0266	18.0853	18.1502	1.04148	1.08943
6_24462672_C_TP80108_GPLD1	6_24462672_C_T	rs10946702	0.244475	cis	P80108_GPLD1	15.5621	15.6525	15.7448	1.06468	1.13502
1_197050844_A_GB1AKG0_CFHR1	1_197050844_A_G	rs72736474	0.244244	cis	B1AKG0_CFHR1	15.242	15.3567	15.5279	1.08273	1.21913
9_137820663_C_AQ15485_FCN2	9_137820663_C_A	rs3012795	0.243529	cis	Q15485_FCN2	14.6975	14.5924	14.4714	0.929722	0.854912
11_123361397_G_AA0A1B0GUU9_IGHM	11_123361397_G_A	rs735665	0.242793	trans	A0A1B0GUU9_IGHM	22.0247	22.1501	22.3313	1.09081	1.23671
16_56991363_C_TO95445-2_APOM	16_56991363_C_T	rs183130	0.242566	trans	O95445-2_APOM	17.7448	17.8025	17.8463	1.0408	1.07285
3_133587476_T_CP02787_TF	3_133587476_T_C	rs9845729	0.242404	cis	P02787_TF	24.0064	24.0554	24.1096	1.0345	1.07412
3_192255849_C_TC9JF17_APOD	3_192255849_C_T	rs112181190	0.242146	trans	C9JF17_APOD	19.24	19.3072	19.5167	1.04771	1.21142
6_29628883_C_GP0C0L5_C4B_2	6_29628883_C_G	rs2535260	0.241519	trans	P0C0L5_C4B_2	19.4791	19.5802	19.6379	1.07258	1.11637
9_117151539_C_GP19652_ORM2	9_117151539_C_G	rs1159310	0.241373	cis	P19652_ORM2	20.092	20.0095	19.9502	0.944415	0.906373
12_133172834_T_CP80748_IGLV3-21	12_133172834_T_C	rs7397697	0.23983	trans	P80748_IGLV3-21	18.4502	18.0295	18.0692	0.747064	0.767906
17_1696644_C_TP36955_SERPINF1	17_1696644_C_T	rs12600664	0.239301	cis	P36955_SERPINF1	17.5194	17.4685	17.4396	0.965331	0.946186
20_24657123_C_GQ9HDC9_APMAP	20_24657123_C_G	rs35938286	0.238951	cis	Q9HDC9_APMAP	13.0418	13.1331	13.2022	1.06534	1.1176
4_169420276_A_GP14174_MIF	4_169420276_A_G	rs67028274	0.238613	trans	P14174_MIF	12.0206	12.1145	12.3121	1.06727	1.22397
17_26558329_G_TP22792_CPN2	17_26558329_G_T	rs9897992	0.238284	trans	P22792_CPN2	17.0636	17.1133	17.1782	1.03501	1.08268
3_186444644_G_AQ9UGM5_FETUB	3_186444644_G_A	rs5030023	0.237806	cis	Q9UGM5_FETUB	15.979	16.0738	16.1419	1.06787	1.11953
12_7123076_C_TP09871_C1S	12_7123076_C_T	rs9668071	0.236764	cis	P09871_C1S	17.0841	17.1298	17.1412	1.03219	1.04042
3_186434029_T_CP04196_HRG	3_186434029_T_C	rs1648717	0.235901	cis	P04196_HRG	17.6089	17.5267	17.4491	0.944607	0.895124
6_29676823_C_TP0C0L4_C4A	6_29676823_C_T	rs7762253	0.235864	trans	P0C0L4_C4A	17.3326	17.5586	17.8164	1.16958	1.3984
3_186471446_G_AP03951_F11	3_186471446_G_A	rs866602	0.234871	trans	P03951_F11	14.0539	13.9905	13.9376	0.95698	0.922568
19_28240894_C_TQ96KN2_CNDP1	19_28240894_C_T	rs4432366	0.234538	trans	Q96KN2_CNDP1	14.1278	14.2458	14.4078	1.08521	1.21421
3_133265532_G_TP02787_TF	3_133265532_G_T	rs872134	0.234336	cis	P02787_TF	24.0697	24.0112	23.9694	0.960257	0.932851
1_57426454_T_CP07357_C8A	1_57426454_T_C	rs668555	0.234331	cis	P07357_C8A	16.5823	16.6544	16.719	1.05128	1.09943
10_54670766_G_AP11226_MBL2	10_54670766_G_A	rs1573145	0.234096	cis	P11226_MBL2	14.5081	14.3097	14.0186	0.87147	0.712256
9_116984070_T_CP19652_ORM2	9_116984070_T_C	rs7019849	0.234094	cis	P19652_ORM2	20.0756	20.0082	19.9083	0.954356	0.890459
7_95160646_C_GP27169_PON1	7_95160646_C_G	rs61121205	0.233236	cis	P27169_PON1	19.3531	19.4298	19.4967	1.05461	1.10471
4_155481289_C_TP02675_FGB	4_155481289_C_T	rs4508864	0.233226	cis	P02675_FGB	22.597	22.6431	22.6645	1.03243	1.04787
5_135611386_C_GQ15582_TGFBI	5_135611386_C_G	rs1477322	0.232973	cis	Q15582_TGFBI	13.7139	13.7757	13.8595	1.04377	1.10617
17_1805268_A_GP36955_SERPINF1	17_1805268_A_G	rs62067509	0.232407	cis	P36955_SERPINF1	17.4751	17.5135	17.6005	1.02703	1.09083
1_150618632_A_CQ16610_ECM1	1_150618632_A_C	rs2055975	0.231859	cis	Q16610_ECM1	15.6794	15.6247	15.5306	0.962822	0.902022
3_186468250_A_CP03951_F11	3_186468250_A_C	rs7647509	0.231581	trans	P03951_F11	14.0465	14.0216	13.9248	0.982891	0.919117
9_136001609_A_GP33151_CDH5	9_136001609_A_G	rs549542	0.230624	trans	P33151_CDH5	14.6451	14.7108	14.7734	1.04655	1.09297
5_41230878_A_GP13671_C6	5_41230878_A_G	rs36121061	0.230549	cis	P13671_C6	17.1605	17.1867	17.2383	1.01832	1.05536
17_26557777_C_GP22792_CPN2	17_26557777_C_G	rs9892733	0.230434	trans	P22792_CPN2	17.1093	17.0678	16.9785	0.971614	0.913291
7_75886811_A_GP04792_HSPB1	7_75886811_A_G	rs10234279	0.229967	cis	P04792_HSPB1	13.2513	13.1483	13.0617	0.931086	0.876859
4_155470398_A_GP02671_FGA	4_155470398_A_G	rs72679193	0.229703	cis	P02671_FGA	21.3812	21.435	21.4682	1.03799	1.06216
19_34025681_T_CP12955_PEPD	19_34025681_T_C	rs254808	0.229322	cis	P12955_PEPD	13.6006	13.5316	13.5021	0.953322	0.933997
16_71615613_C_TQ8WUD1_RAB2B	16_71615613_C_T	rs4788808	0.229182	trans	Q8WUD1_RAB2B	15.9486	15.7342	15.5905	0.861906	0.780147
3_186953226_C_GP48740-2_MASP1	3_186953226_C_G	rs850313	0.229175	cis	P48740-2_MASP1	13.1632	13.0049	12.8083	0.896076	0.781948
9_123742818_G_AP01031_C5	9_123742818_G_A	rs1035029	0.228882	cis	P01031_C5	17.6293	17.5861	17.5598	0.970498	0.952976
9_136398160_G_CP33151_CDH5	9_136398160_G_C	rs28521969	0.228882	trans	P33151_CDH5	14.6369	14.7221	14.7901	1.06079	1.11197
1_180124634_C_TO00391_QSOX1	1_180124634_C_T	rs34430949	0.228817	cis	O00391_QSOX1	13.9139	13.9862	14.0591	1.05139	1.10589
1_207257303_T_CP04003_C4BPA	1_207257303_T_C	rs2842754	0.228003	cis	P04003_C4BPA	19.5964	19.637	19.6843	1.02854	1.06278
3_161396_T_GO00533_CHL1	3_161396_T_G	rs12487063	0.227983	cis	O00533_CHL1	12.5345	12.4317	12.3514	0.931255	0.880833
10_101804425_A_GP22792_CPN2	10_101804425_A_G	rs117227223	0.227866	trans	P22792_CPN2	17.0644	17.1239	17.1759	1.04213	1.08038
4_72562966_G_CD6RF35_GC	4_72562966_G_C	rs451857	0.227065	cis	D6RF35_GC	20.0561	20.096	20.1413	1.02809	1.06088
10_99790944_G_AA0A0C4DFP6_CRTAC1	10_99790944_G_A	rs544022	0.226407	cis	A0A0C4DFP6_CRTAC1	12.9992	13.0448	13.1926	1.0321	1.14345
5_40318419_A_GP10643_C7	5_40318419_A_G	rs7733749	0.226146	trans	P10643_C7	16.8221	16.7557	16.6732	0.955054	0.90195
16_71443219_T_CP05546_SERPIND1	16_71443219_T_C	rs35166226	0.226012	trans	P05546_SERPIND1	18.0163	18.0955	18.0978	1.05645	1.05813
3_186450895_T_CP03951_F11	3_186450895_T_C	rs1656926	0.225983	trans	P03951_F11	14.0355	13.9768	13.9351	0.960099	0.932757
8_17627126_G_CQ08830_FGL1	8_17627126_G_C	rs2134279	0.225575	cis	Q08830_FGL1	12.1902	12.1026	12.0493	0.941122	0.906961
4_72670093_C_AD6RF35_GC	4_72670093_C_A	rs35096193	0.225158	cis	D6RF35_GC	20.0664	20.091	20.142	1.01721	1.0538
19_4483485_A_GP02750_LRG1	19_4483485_A_G	rs12984070	0.224911	cis	P02750_LRG1	17.2625	17.3367	17.4071	1.0528	1.10546
16_72030580_T_CP05546_SERPIND1	16_72030580_T_C	rs9938539	0.224728	trans	P05546_SERPIND1	17.9963	18.0623	18.1178	1.04677	1.0878
13_113755391_A_GP22891_PROZ	13_113755391_A_G	rs9805157	0.223958	cis	P22891_PROZ	14.6336	14.7538	14.901	1.0869	1.20367
17_64293494_A_GP02749_APOH	17_64293494_A_G	rs11658025	0.223293	cis	P02749_APOH	20.7992	20.849	20.9414	1.03509	1.10354
12_9053661_T_CP20742_PZP	12_9053661_T_C	rs7311483	0.223213	cis	P20742_PZP	14.0344	13.7766	13.7066	0.83632	0.796726
16_72154509_C_TQ8WUD1_RAB2B	16_72154509_C_T	rs4788460	0.222626	trans	Q8WUD1_RAB2B	15.6642	15.7964	16.1418	1.09601	1.39247
3_186468250_A_CH0YAC1_KLKB1	3_186468250_A_C	rs7647509	0.222511	trans	H0YAC1_KLKB1	17.0972	17.0442	17.0052	0.963899	0.938229
6_29605935_T_GA0A140T912_HLA-C	6_29605935_T_G	rs444189	0.222025	trans	A0A140T912_HLA-C	13.3135	13.3661	13.6607	1.03713	1.27213
2_95431707_C_TA0A0C4DH67_IGKV1-8	2_95431707_C_T	rs62146110	0.22157	trans	A0A0C4DH67_IGKV1-8	16.8393	16.9215	17.0319	1.05867	1.14283
3_186445436_C_TP04196_HRG	3_186445436_C_T	rs4686798	0.221489	cis	P04196_HRG	17.5171	17.6096	17.6714	1.06621	1.1129
16_72030580_T_CO75460_ERN1	16_72030580_T_C	rs9938539	0.22145	trans	O75460_ERN1	19.0335	19.2318	19.3965	1.14735	1.28616
4_187261894_A_GH0YAC1_KLKB1	4_187261894_A_G	rs77804005	0.220202	cis	H0YAC1_KLKB1	17.0297	17.0763	17.1139	1.03285	1.06006
16_56990716_C_AP02647_APOA1	16_56990716_C_A	rs247617	0.219717	trans	P02647_APOA1	22.4646	22.5448	22.5382	1.05716	1.05234
20_32478065_T_CQ9UNN8_PROCR	20_32478065_T_C	rs6087536	0.219543	trans	Q9UNN8_PROCR	13.0132	13.1977	13.3146	1.13643	1.23231
20_44514776_G_CP55058_PLTP	20_44514776_G_C	rs6104387	0.219169	cis	P55058_PLTP	15.0047	14.908	14.8687	0.935122	0.909984
2_180739450_C_AP48740-2_MASP1	2_180739450_C_A	rs1486236	0.218956	trans	P48740-2_MASP1	12.9631	13.0892	13.3414	1.09131	1.29981
19_6693571_C_TP01024_C3	19_6693571_C_T	rs11085194	0.216984	cis	P01024_C3	21.7881	21.791	21.8595	1.00198	1.05071
9_117064345_G_AP02763_ORM1	9_117064345_G_A	rs1546048	0.216643	cis	P02763_ORM1	22.0847	22.1824	22.2645	1.07008	1.13275
3_186462843_C_TH0YAC1_KLKB1	3_186462843_C_T	rs266762	0.216177	trans	H0YAC1_KLKB1	17.088	17.0383	17.0017	0.966154	0.941946
14_107138303_C_TA0A0B4J1X5_IGHV3-74	14_107138303_C_T	rs3944157	0.214865	cis	A0A0B4J1X5_IGHV3-74	13.7549	13.8847	13.9932	1.09417	1.17964
13_113846989_G_CG3V2W1_SERPINA10	13_113846989_G_C	rs9549688	0.214712	trans	G3V2W1_SERPINA10	13.8525	13.9276	13.9867	1.05337	1.09742
2_204120959_T_CP06276_BCHE	2_204120959_T_C	rs4261698	0.214633	trans	P06276_BCHE	16.0346	15.9527	15.8858	0.944803	0.901998
22_23274645_C_TA0A0B4J231_IGLL5	22_23274645_C_T	rs420474	0.213929	cis	A0A0B4J231_IGLL5	22.2115	22.1392	22.0758	0.951158	0.910235
17_63912280_T_AP02749_APOH	17_63912280_T_A	rs35057845	0.21388	cis	P02749_APOH	20.858	20.8324	20.7776	0.982388	0.945834
22_23278613_C_TA0A075B6K4_IGLV3-10	22_23278613_C_T	rs7288450	0.21336	cis	A0A075B6K4_IGLV3-10	16.6485	16.8269	16.8906	1.13163	1.18274
2_128177377_C_TE7END6_PROC	2_128177377_C_T	rs1158867	0.21275	cis	E7END6_PROC	14.7881	14.7381	14.6752	0.965936	0.924767
6_74586805_G_AQ6YHK3_CD109	6_74586805_G_A	rs920234	0.212578	cis	Q6YHK3_CD109	11.4083	11.4226	11.248	1.00994	0.894849
14_94828271_G_AP08185_SERPINA6	14_94828271_G_A	rs4990242	0.211988	cis	P08185_SERPINA6	17.3854	17.434	17.5089	1.03421	1.08932
9_117054542_C_TP02763_ORM1	9_117054542_C_T	rs7855288	0.211709	cis	P02763_ORM1	22.1027	22.1731	22.2498	1.05001	1.10735
11_6440816_C_GF2Z2G4_WFDC3	11_6440816_C_G	rs3763824	0.211391	trans	F2Z2G4_WFDC3	18.8794	18.9453	18.9723	1.04673	1.0665
1_196695161_C_TP27918_CFP	1_196695161_C_T	rs3766405	0.21139	trans	P27918_CFP	15.4135	15.4655	15.5151	1.03671	1.07297
17_26744679_G_AP22792_CPN2	17_26744679_G_A	rs11653044	0.21114	trans	P22792_CPN2	17.0494	17.0915	17.141	1.02965	1.06556
2_216300185_C_TP02751_FN1	2_216300185_C_T	rs1250258	0.210788	cis	P02751_FN1	18.8313	18.7112	18.5196	0.920115	0.805718
16_72887772_A_CO14791_APOL1	16_72887772_A_C	rs7190633	0.208564	trans	O14791_APOL1	17.191	17.1208	17.0751	0.952494	0.922757
14_94972303_T_CA0A024R6I7_SERPINA1	14_94972303_T_C	rs7151332	0.208514	cis	A0A024R6I7_SERPINA1	16.2432	16.7398	17.2879	1.41086	2.06297
14_106019014_G_CA0A286YEY4_IGHG2	14_106019014_G_C	rs61983272	0.208183	cis	A0A286YEY4_IGHG2	23.6717	23.769	23.8439	1.06977	1.12679
8_64048355_T_AQ92820_GGH	8_64048355_T_A	rs7465530	0.207982	cis	Q92820_GGH	13.1909	13.2476	13.347	1.04008	1.11432
3_190448000_T_CQ9NPH3_IL1RAP	3_190448000_T_C	rs4491961	0.207478	cis	Q9NPH3_IL1RAP	14.5908	14.6619	14.7201	1.05056	1.09383
1_197311228_T_CB1AKG0_CFHR1	1_197311228_T_C	rs2786106	0.206438	trans	B1AKG0_CFHR1	15.4266	15.2516	15.2665	0.885721	0.89497
9_136155359_G_AP55290_CDH13	9_136155359_G_A	rs7030248	0.205969	trans	P55290_CDH13	12.0858	12.2624	12.5141	1.13024	1.34567
3_48177829_C_TG3XAK1_MST1	3_48177829_C_T	rs58853735	0.20537	trans	G3XAK1_MST1	13.8501	13.933	14.0053	1.05913	1.11363
16_71505496_G_CP00739_HPR	16_71505496_G_C	rs8053993	0.204776	trans	P00739_HPR	17.295	17.3919	17.5393	1.06949	1.18449
16_70682694_G_AP00739_HPR	16_70682694_G_A	rs2168608	0.204514	trans	P00739_HPR	17.2753	17.3811	17.5108	1.07613	1.17731
7_94911506_G_AQ15166_PON3	7_94911506_G_A	rs854538	0.204313	cis	Q15166_PON3	14.2975	14.3925	14.4968	1.06807	1.14811
3_53116851_C_TQ06033_ITIH3	3_53116851_C_T	rs36033494	0.204208	cis	Q06033_ITIH3	15.4536	15.5499	15.6138	1.06908	1.11745
1_57416335_G_AP07360_C8G	1_57416335_G_A	rs658285	0.203828	trans	P07360_C8G	16.0406	16.09	16.1707	1.03483	1.09439
3_186237624_G_AP04196_HRG	3_186237624_G_A	rs6444142	0.202553	cis	P04196_HRG	17.6392	17.5755	17.4984	0.956829	0.907007
1_196941493_T_CP08603_CFH	1_196941493_T_C	rs6667243	0.20244	cis	P08603_CFH	20.832	20.8042	20.7733	0.980929	0.960127
16_72030580_T_CP00738_HP	16_72030580_T_C	rs9938539	0.202405	cis	P00738_HP	21.1331	21.3009	21.4648	1.12333	1.2585
4_187239906_T_CH0YAC1_KLKB1	4_187239906_T_C	rs10005645	0.202325	cis	H0YAC1_KLKB1	17.0213	17.057	17.1133	1.02505	1.06582
3_133480817_A_GE7EQB2_LTF	3_133480817_A_G	rs6762719	0.201898	trans	E7EQB2_LTF	23.4007	23.4807	23.5498	1.05701	1.10887
16_71390323_A_GP00739_HPR	16_71390323_A_G	rs1007634	0.201177	trans	P00739_HPR	17.2936	17.4576	17.4945	1.12036	1.14941
1_150572037_T_AQ16610_ECM1	1_150572037_T_A	rs11585169	0.201008	cis	Q16610_ECM1	15.6979	15.6273	15.5722	0.952217	0.916541
14_94546465_A_GA0A024R6I7_SERPINA1	14_94546465_A_G	rs3790043	0.200046	cis	A0A024R6I7_SERPINA1	16.0913	16.5514	17.1476	1.37563	2.07963
1_161575538_C_TP01624_IGKV3-15	1_161575538_C_T	rs34754216	0.19968	trans	P01624_IGKV3-15	20.9525	20.988	21.1037	1.02491	1.11051
17_7537792_T_CI3L145_SHBG	17_7537792_T_C	rs727428	0.198837	cis	I3L145_SHBG	16.0848	15.9475	15.7485	0.90923	0.79208
10_54484198_C_TP11226_MBL2	10_54484198_C_T	rs10740511	0.198454	cis	P11226_MBL2	14.55	14.3039	14.2	0.843168	0.784557
2_180766805_C_TP48740-2_MASP1	2_180766805_C_T	rs389047	0.197084	trans	P48740-2_MASP1	13.0011	13.0911	13.2789	1.06436	1.21239
19_45395266_G_AK7ERI9_APOC1	19_45395266_G_A	rs157580	0.196685	cis	K7ERI9_APOC1	19.7374	19.6782	19.6199	0.959812	0.921765
14_94930956_T_CA0A024R6I7_SERPINA1	14_94930956_T_C	rs12891900	0.195964	cis	A0A024R6I7_SERPINA1	16.0463	16.542	17.0371	1.41004	1.98731
11_6447380_G_TP02790_HPX	11_6447380_G_T	rs2682103	0.195276	cis	P02790_HPX	22.3358	22.2938	22.2796	0.971289	0.961811
16_72252752_A_GQ8WUD1_RAB2B	16_72252752_A_G	rs9938506	0.195223	trans	Q8WUD1_RAB2B	15.6753	15.8015	15.9858	1.09145	1.24012
1_161592226_A_TP0DOY2_IGLC2	1_161592226_A_T	rs35674644	0.194805	trans	P0DOY2_IGLC2	23.8022	23.8593	23.9204	1.04033	1.08533
9_117066467_G_TP19652_ORM2	9_117066467_G_T	rs10759690	0.19456	cis	P19652_ORM2	19.9901	20.0583	20.1135	1.04835	1.08924
2_18230779_A_GQ6UXB8_PI16	2_18230779_A_G	rs2345089	0.194056	trans	Q6UXB8_PI16	14.0553	14.1419	14.1914	1.06188	1.09895
1_196701284_C_TP01024_C3	1_196701284_C_T	rs7540032	0.193601	trans	P01024_C3	21.7784	21.8015	21.8401	1.01615	1.04374
3_186104558_C_TP02765_AHSG	3_186104558_C_T	rs11719519	0.193543	cis	P02765_AHSG	20.708	20.6731	20.6206	0.976068	0.941178
9_136059317_C_TP33151_CDH5	9_136059317_C_T	rs10901241	0.193398	trans	P33151_CDH5	14.6209	14.6958	14.741	1.05328	1.08678
1_161575538_C_TP01834_IGKC	1_161575538_C_T	rs34754216	0.193211	trans	P01834_IGKC	24.5696	24.6217	24.69	1.03678	1.08705
16_71998404_G_AP00738_HP	16_71998404_G_A	rs28370955	0.192476	cis	P00738_HP	21.1489	21.3099	21.4089	1.11804	1.19747
10_20150639_G_AA0A0A0MRJ7_F5	10_20150639_G_A	rs1326242	0.192059	trans	A0A0A0MRJ7_F5	14.4873	14.4389	14.3946	0.967006	0.937768
3_133252743_C_TP02787_TF	3_133252743_C_T	rs12108081	0.191793	cis	P02787_TF	23.9973	24.0374	24.0921	1.02821	1.06794
14_107231086_C_TP0DP08_IGHV4-38-2	14_107231086_C_T	rs8006597	0.191778		P0DP08_IGHV4-38-2	14.6075	14.6969	14.6791	1.06398	1.0509
1_161575538_C_TA0A0A0MS08_IGHG1	1_161575538_C_T	rs34754216	0.191115	trans	A0A0A0MS08_IGHG1	25.2112	25.2529	25.3322	1.02927	1.08748
3_53135938_T_CQ7Z7M9_GALNT5	3_53135938_T_C	rs4395392	0.189941	trans	Q7Z7M9_GALNT5	18.1406	18.107	18.0868	0.977001	0.963395
2_88743779_G_AA0A0B4J2D9_IGKV1D-13	2_88743779_G_A	rs1438903	0.189918	trans	A0A0B4J2D9_IGKV1D-13	16.2688	16.0483	15.8935	0.858259	0.7709
20_33529766_T_GE7END6_PROC	20_33529766_T_G	rs2273684	0.189851	trans	E7END6_PROC	14.6946	14.7435	14.7984	1.03445	1.07455
1_151275365_C_TQ16610_ECM1	1_151275365_C_T	rs12130434	0.189772	trans	Q16610_ECM1	15.5868	15.6545	15.7108	1.04806	1.08979
2_52045220_C_TP27918_CFP	2_52045220_C_T	rs10184299	0.189032	trans	P27918_CFP	15.4865	15.4443	15.3873	0.971126	0.933538
19_33887275_A_GP12955_PEPD	19_33887275_A_G	rs7247486	0.189021	cis	P12955_PEPD	13.5389	13.5789	13.6502	1.02806	1.08016
20_33890061_G_AE7END6_PROC	20_33890061_G_A	rs6060355	0.188845	trans	E7END6_PROC	14.7053	14.7526	14.8079	1.03337	1.07375
17_64376280_G_AP02749_APOH	17_64376280_G_A	rs11658459	0.188155	cis	P02749_APOH	20.7796	20.8367	20.8976	1.04037	1.08521
5_172033337_G_TQ15166_PON3	5_172033337_G_T	rs4868190	0.187869	trans	Q15166_PON3	14.4319	14.3445	14.2654	0.9412	0.890993
2_88570591_T_CA0A0B4J2D9_IGKV1D-13	2_88570591_T_C	rs35438312	0.187794	trans	A0A0B4J2D9_IGKV1D-13	15.9641	16.1564	16.4128	1.14258	1.36481
9_136157133_G_AP04275_VWF	9_136157133_G_A	rs558240	0.186798	trans	P04275_VWF	12.2266	12.379	12.5188	1.11142	1.22455
12_7162717_C_TP09871_C1S	12_7162717_C_T	rs11611878	0.186415	cis	P09871_C1S	17.0726	17.1055	17.1416	1.02306	1.04905
19_34011334_A_GP12955_PEPD	19_34011334_A_G	rs33842	0.186365	cis	P12955_PEPD	13.6156	13.5685	13.5182	0.967872	0.934726
8_17935667_C_TQ08830_FGL1	8_17935667_C_T	rs7816074	0.18623	cis	Q08830_FGL1	12.2077	12.14	12.0909	0.954123	0.922187
16_71933091_T_AO14791_APOL1	16_71933091_T_A	rs8055655	0.185389	trans	O14791_APOL1	17.2129	17.1203	17.0956	0.937866	0.921934
12_7162717_C_TA0A3B3ISR2_C1R	12_7162717_C_T	rs11611878	0.185363	cis	A0A3B3ISR2_C1R	17.758	17.7768	17.8286	1.01314	1.05018
2_89128221_A_GP04430_IGKV1-16	2_89128221_A_G	rs2054751	0.18331	cis	P04430_IGKV1-16	15.87	15.7998	15.693	0.952501	0.884551
13_42630910_A_GP01780_IGHV3-7	13_42630910_A_G	rs6561029	0.182809	trans	P01780_IGHV3-7	21.1987	21.1121	21.0862	0.941685	0.924959
1_197297417_T_CB1AKG0_CFHR1	1_197297417_T_C	rs12042924	0.182094	trans	B1AKG0_CFHR1	15.4869	15.3333	15.245	0.899004	0.845623
10_115376651_G_AQ14520_HABP2	10_115376651_G_A	rs3127084	0.181344	cis	Q14520_HABP2	15.7052	15.6294	15.6218	0.948802	0.943834
20_44635045_G_TP55058_PLTP	20_44635045_G_T	rs8113877	0.180609	cis	P55058_PLTP	14.9837	14.9254	14.8602	0.96039	0.917913
19_45335676_A_GP04114_APOB	19_45335676_A_G	rs56394238	0.180036	trans	P04114_APOB	19.7843	19.8362	19.8952	1.03664	1.07991
2_60729294_G_AP69891_HBG1	2_60729294_G_A	rs10184550	0.17989	trans	P69891_HBG1	17.5625	17.4345	17.3029	0.915122	0.835359
3_53116851_C_TQ14624_ITIH4	3_53116851_C_T	rs36033494	0.176665	cis	Q14624_ITIH4	19.2005	19.2515	19.2752	1.03599	1.05313
17_26633616_C_TQ13103_SPP2	17_26633616_C_T	rs241777	0.174992	trans	Q13103_SPP2	13.4346	13.4672	13.5709	1.02286	1.0991
3_186380167_A_TP03951_F11	3_186380167_A_T	rs9835865	-0.172765	trans	P03951_F11	13.9657	14.0167	14.0503	1.03596	1.06037
14_94950617_A_TA0A024R6I7_SERPINA1	14_94950617_A_T	rs11160185	-0.176244	cis	A0A024R6I7_SERPINA1	16.171	16.5018	17.0739	1.25769	1.8698
10_54410000_A_TP11226_MBL2	10_54410000_A_T	rs10824739	-0.180328	cis	P11226_MBL2	14.6045	14.3865	14.2624	0.859797	0.788898
6_29372356_G_AP0C0L4_C4A	6_29372356_G_A	rs994321	-0.181631	trans	P0C0L4_C4A	17.7045	17.5544	17.1607	0.90122	0.685974
19_45382034_A_GP04114_APOB	19_45382034_A_G	rs6859	-0.182175	trans	P04114_APOB	19.7791	19.8459	19.8954	1.04744	1.08395
7_76002921_T_CP04792_HSPB1	7_76002921_T_C	rs6956929	-0.183237	cis	P04792_HSPB1	13.1523	13.2192	13.2559	1.04744	1.07449
9_137906731_C_TQ15485_FCN2	9_137906731_C_T	rs11103632	-0.183973	cis	Q15485_FCN2	14.7032	14.632	14.5264	0.951868	0.884664
9_136382716_A_GP11226_MBL2	9_136382716_A_G	rs9802874	-0.185669	trans	P11226_MBL2	14.2182	14.495	14.5864	1.2115	1.29074
2_95959812_G_AA0A0B4J2D9_IGKV1D-13	2_95959812_G_A	rs889854	-0.185687	trans	A0A0B4J2D9_IGKV1D-13	15.9521	16.0989	16.4364	1.10713	1.39892
5_40981689_C_AP13671_C6	5_40981689_C_A	rs1061429	-0.185896	cis	P13671_C6	17.223	17.1817	17.1601	0.971733	0.957316
20_32544327_T_CE7END6_PROC	20_32544327_T_C	rs6142059	-0.186208	trans	E7END6_PROC	14.7919	14.738	14.7038	0.963335	0.940769
4_2888622_G_AD6RAR4_HGFAC	4_2888622_G_A	rs3775067	-0.18649	trans	D6RAR4_HGFAC	15.2013	15.1306	15.0709	0.952187	0.913635
9_136173855_A_TP33151_CDH5	9_136173855_A_T	rs609202	-0.186584	trans	P33151_CDH5	14.6121	14.6747	14.7341	1.0444	1.08826
3_93078_A_GO00533_CHL1	3_93078_A_G	rs13077895	-0.187118	cis	O00533_CHL1	12.5097	12.4343	12.3983	0.949087	0.925682
14_107171229_T_CP01742_IGHV1-69	14_107171229_T_C	rs4774181	-0.187879	cis	P01742_IGHV1-69	16.0918	16.2838	16.2876	1.14238	1.14534
3_186476737_G_AP03951_F11	3_186476737_G_A	rs35575213	-0.188816	trans	P03951_F11	14.052	14.0035	13.9563	0.966952	0.935784
10_20253735_T_CA0A0A0MRJ7_F5	10_20253735_T_C	rs12411762	-0.19076	trans	A0A0A0MRJ7_F5	14.4737	14.4345	14.3871	0.973214	0.941781
4_120867544_C_TA0A087X1J7_GPX3	4_120867544_C_T	rs1420613	-0.191078	trans	A0A087X1J7_GPX3	17.11	17.1589	17.2028	1.03451	1.06644
9_136590369_T_CP09172_DBH	9_136590369_T_C	rs2510234	-0.191477	cis	P09172_DBH	14.0139	13.9038	13.7468	0.926496	0.831017
3_53251807_T_CQ06033_ITIH3	3_53251807_T_C	rs7641212	-0.192007	cis	Q06033_ITIH3	15.5969	15.5181	15.4476	0.946854	0.901701
3_186532505_C_AP02765_AHSG	3_186532505_C_A	rs266735	-0.192207	cis	P02765_AHSG	20.639	20.6755	20.7252	1.02562	1.06157
3_71690697_G_AP07451_CA3	3_71690697_G_A	rs13078139	-0.192367	trans	P07451_CA3	14.1405	14.147	13.9945	1.00454	0.903722
17_26398130_A_GP22792_CPN2	17_26398130_A_G	rs9902833	-0.192441	trans	P22792_CPN2	17.0502	17.1005	17.1453	1.0355	1.06815
1_196941493_T_CP05160_F13B	1_196941493_T_C	rs6667243	-0.192581	cis	P05160_F13B	15.1651	15.2508	15.2644	1.06118	1.07128
8_64126232_A_CQ92820_GGH	8_64126232_A_C	rs2164309	-0.19281	cis	Q92820_GGH	13.3047	13.21	13.1638	0.936455	0.906952
6_29356046_G_AA0A140T912_HLA-C	6_29356046_G_A	rs4711185	-0.193326	trans	A0A140T912_HLA-C	13.4959	13.33	13.2196	0.891399	0.825685
19_45516050_T_CP55056_APOC4	19_45516050_T_C	rs35194383	-0.193346	cis	P55056_APOC4	14.3986	14.5174	14.6273	1.08583	1.1718
14_107172629_T_GP01742_IGHV1-69	14_107172629_T_G	rs35709043	-0.194716	cis	P01742_IGHV1-69	16.1284	16.2453	16.4257	1.08442	1.22886
17_26720564_G_AP15169_CPN1	17_26720564_G_A	rs4795435	-0.195276	trans	P15169_CPN1	15.0712	15.1122	15.1951	1.02885	1.08967
16_71992812_G_CO75460_ERN1	16_71992812_G_C	rs7186712	-0.196436	trans	O75460_ERN1	19.001	19.2162	19.3084	1.16086	1.23746
2_95537572_C_TP01599_IGKV1-17	2_95537572_C_T	rs4854235	-0.196638	trans	P01599_IGKV1-17	16.8261	16.7388	16.6411	0.941265	0.879608
19_45408836_T_GP04114_APOB	19_45408836_T_G	rs405509	-0.197157	trans	P04114_APOB	19.7811	19.8299	19.8963	1.03441	1.0831
12_69826029_A_GP61626_LYZ	12_69826029_A_G	rs10784780	-0.198204	cis	P61626_LYZ	15.6582	15.721	15.8084	1.04453	1.10972
7_94405291_A_GP27169_PON1	7_94405291_A_G	rs6976724	-0.19872	trans	P27169_PON1	19.3511	19.4157	19.482	1.04584	1.09499
17_1800087_A_GP36955_SERPINF1	17_1800087_A_G	rs4790838	-0.198876	cis	P36955_SERPINF1	17.5307	17.4805	17.4329	0.965801	0.934491
7_130453822_G_AP02748_C9	7_130453822_G_A	rs13227508	-0.199562	trans	P02748_C9	18.0434	17.9866	17.9268	0.961443	0.922374
5_176316201_A_GP00748_F12	5_176316201_A_G	rs691057	-0.200696	trans	P00748_F12	18.047	18.1831	18.2551	1.09889	1.15511
8_64029728_A_CQ92820_GGH	8_64029728_A_C	rs2117696	-0.201067	cis	Q92820_GGH	13.1845	13.2489	13.3491	1.04567	1.12086
4_3506811_T_CD6RAR4_HGFAC	4_3506811_T_C	rs2858026	-0.201495	cis	D6RAR4_HGFAC	15.1065	15.1658	15.2644	1.04194	1.11563
6_160465291_G_AP08519_LPA	6_160465291_G_A	rs688359	-0.201902	trans	P08519_LPA	15.9083	16.1164	16.5142	1.15517	1.52192
5_40980585_A_GP10643_C7	5_40980585_A_G	rs971075	-0.20207	cis	P10643_C7	16.7519	16.8054	16.8979	1.03776	1.1065
3_133561022_G_AP02787_TF	3_133561022_G_A	rs1105878	-0.202081	cis	P02787_TF	24.0563	23.9949	23.9753	0.958344	0.945378
17_7574775_C_TI3L145_SHBG	17_7574775_C_T	rs1641549	-0.202284	cis	I3L145_SHBG	16.027	15.888	15.7537	0.908181	0.827418
1_169705411_T_AP14151_SELL	1_169705411_T_A	rs10800468	-0.202403	cis	P14151_SELL	15.9069	15.8357	15.783	0.951842	0.917701
9_139836362_G_AP07357_C8A	9_139836362_G_A	rs7040705	-0.203174	trans	P07357_C8A	16.5621	16.6333	16.6765	1.05062	1.0825
12_69826875_T_CP61626_LYZ	12_69826875_T_C	rs11177667	-0.20413	cis	P61626_LYZ	15.6607	15.7589	15.794	1.07048	1.09687
9_137842500_C_TO00187_MASP2	9_137842500_C_T	rs10858300	-0.205129	trans	O00187_MASP2	14.8243	14.6924	14.5934	0.912633	0.852147
10_115334124_C_TQ14520_HABP2	10_115334124_C_T	rs3740530	-0.205214	cis	Q14520_HABP2	15.6234	15.6573	15.7376	1.02381	1.08237
9_117112814_T_GP19652_ORM2	9_117112814_T_G	rs1249725	-0.205269	cis	P19652_ORM2	20.1092	20.035	19.9936	0.949859	0.923036
9_136416634_G_AP09172_DBH	9_136416634_G_A	rs9696281	-0.205803	cis	P09172_DBH	13.9958	13.8946	13.8016	0.932284	0.874091
14_95016264_A_CP29622_SERPINA4	14_95016264_A_C	rs9671423	-0.206363	cis	P29622_SERPINA4	15.825	15.8948	15.9404	1.04952	1.08327
3_186476737_G_AH0YAC1_KLKB1	3_186476737_G_A	rs35575213	-0.206935	trans	H0YAC1_KLKB1	17.0926	17.0452	17.0077	0.967666	0.942837
17_17253793_C_TQ16610_ECM1	17_17253793_C_T	rs242246	-0.207569	trans	Q16610_ECM1	15.6797	15.6131	15.5188	0.954914	0.894479
6_32591128_G_AA0A2Q2TTZ9_IGKV1D-33	6_32591128_G_A	rs9271589	-0.208283	trans	A0A2Q2TTZ9_IGKV1D-33	20.6121	20.5671	20.4495	0.969295	0.893432
3_190312132_G_CQ9NPH3_IL1RAP	3_190312132_G_C	rs6796131	-0.209104	cis	Q9NPH3_IL1RAP	14.6728	14.6263	14.3992	0.968325	0.827297
16_72251288_A_TQ8WUD1_RAB2B	16_72251288_A_T	rs811053	-0.209132	trans	Q8WUD1_RAB2B	15.9408	15.5473	15.4579	0.761313	0.715585
14_94857946_G_AA0A024R6I7_SERPINA1	14_94857946_G_A	rs2071274	-0.209485	cis	A0A024R6I7_SERPINA1	16.8834	16.3632	15.7915	0.697254	0.469136
10_33484829_G_AE7EX60_NRP1	10_33484829_G_A	rs734186	-0.210082	cis	E7EX60_NRP1	11.4233	11.3701	11.237	0.963787	0.878849
2_95537572_C_TA0A0C4DH24_IGKV6-21	2_95537572_C_T	rs4854235	-0.210181	trans	A0A0C4DH24_IGKV6-21	15.1854	15.0409	14.8796	0.904716	0.809025
19_4519732_G_AP02750_LRG1	19_4519732_G_A	rs34096702	-0.210208	cis	P02750_LRG1	17.37	17.2908	17.2327	0.946587	0.909214
8_63738926_T_GQ92820_GGH	8_63738926_T_G	rs1480113	-0.210329	cis	Q92820_GGH	13.1719	13.2939	13.3142	1.08826	1.10367
15_83544522_T_CE9PLK3_NPEPPS	15_83544522_T_C	rs1256455	-0.210845	trans	E9PLK3_NPEPPS	20.9887	21.1814	21.9666	1.14294	1.96959
2_96180093_T_CA0A075B6S2_IGKV2D-29	2_96180093_T_C	rs2010379	-0.211898	trans	A0A075B6S2_IGKV2D-29	16.0259	15.914	15.6713	0.925403	0.782119
19_45438554_C_TP02649_APOE	19_45438554_C_T	rs7254133	-0.212279	cis	P02649_APOE	18.4771	18.3854	18.2765	0.938396	0.870198
16_13650784_G_AP02747_C1QC	16_13650784_G_A	rs1547400	-0.21249	trans	P02747_C1QC	17.5385	17.6398	17.7696	1.07276	1.17373
9_136040986_T_CP33151_CDH5	9_136040986_T_C	rs7033492	-0.212971	trans	P33151_CDH5	14.7426	14.6718	14.6049	0.95212	0.909019
4_3285389_T_CD6RAR4_HGFAC	4_3285389_T_C	rs3135064	-0.213057	cis	D6RAR4_HGFAC	15.0816	15.1507	15.243	1.04903	1.1184
6_32637772_A_GH7BY35_RYR2	6_32637772_A_G	rs9274728	-0.213458	trans	H7BY35_RYR2	21.4222	21.3551	21.2385	0.954565	0.880467
3_15411892_G_CP43251_BTD	3_15411892_G_C	rs7622657	-0.213993	cis	P43251_BTD	15.7353	15.6895	15.6185	0.968757	0.922243
17_26569552_G_AP22792_CPN2	17_26569552_G_A	rs12937461	-0.214118	trans	P22792_CPN2	17.112	17.0685	16.9968	0.970357	0.923284
1_196304863_G_TB1AKG0_CFHR1	1_196304863_G_T	rs7554267	-0.215018	cis	B1AKG0_CFHR1	15.4222	15.2887	15.2125	0.911599	0.864684
3_133583647_G_AP02787_TF	3_133583647_G_A	rs3811645	-0.215928	cis	P02787_TF	24.0549	24.0104	23.963	0.969634	0.938306
22_22512415_G_AA0A075B6I0_IGLV8-61	22_22512415_G_A	rs987710	-0.216181	cis	A0A075B6I0_IGLV8-61	17.3325	17.3823	17.608	1.03506	1.21034
11_18165883_C_TP35542_SAA4	11_18165883_C_T	rs1378603	-0.216416	cis	P35542_SAA4	18.7152	18.8244	18.9125	1.07866	1.14659
14_107171229_T_CA0A075B6Q5_IGHV3-64	14_107171229_T_C	rs4774181	-0.217838	cis	A0A075B6Q5_IGHV3-64	15.6596	15.7826	15.8312	1.089	1.12628
1_57368222_A_GP07358_C8B	1_57368222_A_G	rs11206933	-0.217952	cis	P07358_C8B	16.1986	16.1222	16.071	0.948462	0.915411
11_5257778_G_AP69891_HBG1	11_5257778_G_A	rs3759074	-0.218432	cis	P69891_HBG1	17.5557	17.3418	17.2818	0.8622	0.827084
16_31370246_C_AA0A286YFJ8_IGHG4	16_31370246_C_A	rs138258116	-0.218477	trans	A0A286YFJ8_IGHG4	19.7238	19.5047	19.1332	0.859086	0.664092
9_117110046_C_TP19652_ORM2	9_117110046_C_T	rs3748178	-0.218736	cis	P19652_ORM2	20.0807	20.0278	19.9154	0.964	0.891752
20_3691584_A_GQ08380_LGALS3BP	20_3691584_A_G	rs6084444	-0.219511	trans	Q08380_LGALS3BP	15.348	15.2172	15.1394	0.91332	0.865387
9_139938681_A_GP07360_C8G	9_139938681_A_G	rs3829107	-0.220057	cis	P07360_C8G	16.1271	16.056	15.9671	0.951951	0.895045
1_196659753_T_CP05160_F13B	1_196659753_T_C	rs34331968	-0.221817	cis	P05160_F13B	15.2721	15.2393	15.1545	0.977536	0.921701
13_113752057_A_TF5H8B0_F7	13_113752057_A_T	rs1046205	-0.222005	cis	F5H8B0_F7	13.6479	13.5418	13.3806	0.92913	0.830894
3_133439450_A_GP02787_TF	3_133439450_A_G	rs4441652	-0.22263	cis	P02787_TF	23.9926	24.0424	24.0934	1.03512	1.07238
9_136149399_G_AP55290_CDH13	9_136149399_G_A	rs507666	-0.222899	trans	P55290_CDH13	12.321	12.0491	11.9325	0.828228	0.763966
1_197247814_A_GP05160_F13B	1_197247814_A_G	rs7548481	-0.224215	cis	P05160_F13B	15.2715	15.2333	15.1566	0.973821	0.923412
14_94595989_T_CP01009_SERPINA1	14_94595989_T_C	rs2273514	-0.224941	cis	P01009_SERPINA1	22.4245	22.3433	22.2568	0.945306	0.890264
5_140101612_T_CP08571_CD14	5_140101612_T_C	rs2530226	-0.224992	cis	P08571_CD14	14.8786	14.7845	14.7292	0.936902	0.901657
9_136587212_T_CP09172_DBH	9_136587212_T_C	rs4979628	-0.225196	cis	P09172_DBH	14.0097	13.8902	13.714	0.92048	0.814653
5_39359773_G_CP02748_C9	5_39359773_G_C	rs835220	-0.225991	cis	P02748_C9	18.0694	17.9918	17.9346	0.947593	0.910751
3_52848896_G_AQ14624_ITIH4	3_52848896_G_A	rs3774358	-0.226157	cis	Q14624_ITIH4	19.2606	19.2217	19.1591	0.97341	0.932044
20_3597596_G_AO75882_ATRN	20_3597596_G_A	rs16988756	-0.226232	cis	O75882_ATRN	16.4423	16.4924	16.5163	1.03538	1.05265
20_24713912_G_AQ9HDC9_APMAP	20_24713912_G_A	rs6036896	-0.227497	cis	Q9HDC9_APMAP	13.1406	13.0396	12.8297	0.932394	0.806132
10_101690050_C_TP15169_CPN1	10_101690050_C_T	rs10786578	-0.228491	cis	P15169_CPN1	15.179	15.0814	15.0403	0.934635	0.908399
3_133447489_C_GE7EQB2_LTF	3_133447489_C_G	rs4854750	-0.22924	trans	E7EQB2_LTF	23.488	23.4126	23.3376	0.949045	0.90098
14_107209226_A_TA0A075B6Q5_IGHV3-64	14_107209226_A_T	rs2105997	-0.229406	cis	A0A075B6Q5_IGHV3-64	15.7729	15.7443	15.483	0.980384	0.817939
5_41020173_T_AP10643_C7	5_41020173_T_A	rs13155014	-0.230111	cis	P10643_C7	16.7587	16.8078	16.8734	1.03465	1.08275
11_5295178_A_GP69891_HBG1	11_5295178_A_G	rs6578595	-0.230689	cis	P69891_HBG1	17.3592	17.552	17.6602	1.14293	1.232
3_186416602_C_TA0A0C4DFP6_CRTAC1	3_186416602_C_T	rs9851706	-0.230914	trans	A0A0C4DFP6_CRTAC1	13.1032	13.0279	12.8954	0.949138	0.865848
12_7242299_G_AP09871_C1S	12_7242299_G_A	rs1801046	-0.231076	cis	P09871_C1S	17.1201	17.0744	17.0478	0.968811	0.951118
6_49641983_C_AI3L0A1_CRISP3	6_49641983_C_A	rs720948	-0.231235	cis	I3L0A1_CRISP3	13.4282	13.5345	13.6116	1.07641	1.13555
14_94540206_G_AA0A024R6I7_SERPINA1	14_94540206_G_A	rs9646174	-0.231701	cis	A0A024R6I7_SERPINA1	16.7218	16.0024	16.184	0.607372	0.688832
6_32635949_G_AP01834_IGKC	6_32635949_G_A	rs2647025	-0.232068	trans	P01834_IGKC	24.6512	24.5851	24.5061	0.95523	0.904322
6_6152007_C_TP00488_F13A1	6_6152007_C_T	rs5980	-0.233193	cis	P00488_F13A1	15.9313	15.8369	15.7002	0.936701	0.851987
6_161082695_T_CP00747_PLG	6_161082695_T_C	rs1367211	-0.233557	cis	P00747_PLG	20.0604	20.0974	20.1372	1.02599	1.05469
3_194062565_C_TP15169_CPN1	3_194062565_C_T	rs3732476	-0.234216	trans	P15169_CPN1	15.0759	15.1495	15.1963	1.05233	1.08709
9_117041340_C_TP19652_ORM2	9_117041340_C_T	rs1249749	-0.234433	cis	P19652_ORM2	20.088	20.0129	19.9424	0.949266	0.903949
6_133016120_C_TO95497_VNN1	6_133016120_C_T	rs9389026	-0.234749	cis	O95497_VNN1	11.5181	11.4814	13.216	0.97491	3.24439
6_32608251_C_GA0A0A0MRZ8_IGKV3D-11	6_32608251_C_G	rs28383408	-0.235507	trans	A0A0A0MRZ8_IGKV3D-11	21.0831	21.0067	20.9038	0.948406	0.883107
13_46733235_A_GA0A087WSY5_CPB2	13_46733235_A_G	rs11841954	-0.236062	cis	A0A087WSY5_CPB2	14.4937	14.4315	14.3412	0.957784	0.899722
14_94816299_A_GP08185_SERPINA6	14_94816299_A_G	rs2749530	-0.23697	cis	P08185_SERPINA6	17.3641	17.4124	17.4733	1.03404	1.07861
4_187212134_T_GP03951_F11	4_187212134_T_G	rs11938564	-0.237107	cis	P03951_F11	14.0345	13.9731	13.8926	0.958295	0.906315
9_117086226_A_GP19652_ORM2	9_117086226_A_G	rs1111796	-0.237827	cis	P19652_ORM2	19.9924	20.075	20.1207	1.05893	1.09297
12_9423238_G_AP20742_PZP	12_9423238_G_A	rs34335	-0.238083	cis	P20742_PZP	14.0582	13.7764	13.7477	0.822575	0.806351
6_32628342_T_CA0A286YFJ8_IGHG4	6_32628342_T_C	rs9273500	-0.238537	trans	A0A286YFJ8_IGHG4	19.4275	19.7414	19.9743	1.2431	1.46088
19_15618771_T_CQ96PD5_PGLYRP2	19_15618771_T_C	rs8113132	-0.239489	cis	Q96PD5_PGLYRP2	17.4535	17.5245	17.5684	1.05044	1.08292
6_161163074_A_TP08519_LPA	6_161163074_A_T	rs783184	-0.239589	cis	P08519_LPA	15.8757	16.2137	16.5381	1.26399	1.58276
3_186477286_A_GP01042_KNG1	3_186477286_A_G	rs266741	-0.239765	cis	P01042_KNG1	20.8701	20.9076	20.9412	1.02633	1.05055
17_1641276_T_CP08697_SERPINF2	17_1641276_T_C	rs3826539	-0.241348	cis	P08697_SERPINF2	18.5681	18.5475	18.4692	0.98581	0.93378
3_15714987_C_TP43251_BTD	3_15714987_C_T	rs35606675	-0.241533	cis	P43251_BTD	15.7185	15.648	15.5689	0.952294	0.901446
5_41226308_G_CP10643_C7	5_41226308_G_C	rs11949867	-0.241659	cis	P10643_C7	16.7335	16.8259	16.8751	1.06617	1.10316
3_126249265_G_AP02760_AMBP	3_126249265_G_A	rs744233	-0.242883	trans	P02760_AMBP	19.9714	19.9614	19.877	0.993078	0.936677
7_14135741_A_GP08253_MMP2	7_14135741_A_G	rs58441164	-0.244075	trans	P08253_MMP2	12.9305	12.84	12.8268	0.9392	0.930648
12_9375089_C_AP01023_A2M	12_9375089_C_A	rs7305336	-0.244636	cis	P01023_A2M	22.4471	22.5041	22.5261	1.04027	1.05622
10_54536641_G_TP48740-2_MASP1	10_54536641_G_T	rs11003131	-0.24493	trans	P48740-2_MASP1	13.1117	12.9462	12.9546	0.89166	0.896866
16_71458619_A_TP00739_HPR	16_71458619_A_T	rs11861540	-0.245152	trans	P00739_HPR	17.4729	17.3175	17.2094	0.897922	0.833084
3_126281234_A_CP19827_ITIH1	3_126281234_A_C	rs2363029	-0.245249	trans	P19827_ITIH1	18.1425	18.1178	17.9949	0.982997	0.902722
5_176320106_G_CP00748_F12	5_176320106_G_C	rs12519232	-0.245585	trans	P00748_F12	18.1982	18.0931	17.9327	0.929779	0.83192
3_53579944_C_AQ06033_ITIH3	3_53579944_C_A	rs35306382	-0.24606	trans	Q06033_ITIH3	15.5731	15.4649	15.4111	0.92773	0.893797
9_117054542_C_TP19652_ORM2	9_117054542_C_T	rs7855288	-0.246145	cis	P19652_ORM2	20.0899	20.0394	19.8977	0.965639	0.875274
3_194061578_G_AP15169_CPN1	3_194061578_G_A	rs11713634	-0.246234	trans	P15169_CPN1	15.1598	15.0831	15.0236	0.948198	0.909909
17_66819876_A_GJ3KNB4_CAMP	17_66819876_A_G	rs9913071	-0.246302	trans	J3KNB4_CAMP	11.1777	11.2987	11.5548	1.08743	1.29869
6_161119239_C_TP08519_LPA	6_161119239_C_T	rs783144	-0.246748	cis	P08519_LPA	16.3093	15.8964	15.7297	0.75109	0.669117
1_57428680_T_CP07358_C8B	1_57428680_T_C	rs706484	-0.246918	cis	P07358_C8B	16.2145	16.1214	16.0581	0.937522	0.897283
5_40439775_C_TP10643_C7	5_40439775_C_T	rs4299771	-0.24718	cis	P10643_C7	16.8482	16.7514	16.6913	0.935102	0.896915
3_50775432_A_GG3XAK1_MST1	3_50775432_A_G	rs75851136	-0.247186	trans	G3XAK1_MST1	13.9399	13.8123	13.835	0.915352	0.929866
17_26694861_G_AP04004_VTN	17_26694861_G_A	rs704	-0.248612	cis	P04004_VTN	19.872	19.822	19.7891	0.965913	0.944153
4_110564095_G_AE7ETH0_CFI	4_110564095_G_A	rs72674829	-0.249134	cis	E7ETH0_CFI	18.3497	18.2867	18.2606	0.957221	0.940099
2_95431707_C_TP01602_IGKV1-5	2_95431707_C_T	rs62146110	-0.251468	trans	P01602_IGKV1-5	17.8239	17.6991	17.6375	0.917165	0.878814
5_41250433_G_AP13671_C6	5_41250433_G_A	rs2004385	-0.251709	cis	P13671_C6	17.2075	17.1625	17.0612	0.969247	0.903518
3_15648004_T_CP43251_BTD	3_15648004_T_C	rs7651039	-0.252041	cis	P43251_BTD	15.755	15.6893	15.6204	0.955537	0.910963
5_176405268_C_GP00748_F12	5_176405268_C_G	rs353462	-0.252501	cis	P00748_F12	18.1188	18.2385	18.3454	1.0865	1.17006
9_136529614_G_CP09172_DBH	9_136529614_G_C	rs129927	-0.25288	cis	P09172_DBH	14.0272	13.8481	13.7168	0.883227	0.806402
14_94770184_T_CP01009_SERPINA1	14_94770184_T_C	rs78715582	-0.252994	cis	P01009_SERPINA1	22.4246	22.3306	22.2686	0.936909	0.897525
1_230925464_A_GQ15582_TGFBI	1_230925464_A_G	rs6661547	-0.253935	trans	Q15582_TGFBI	13.7845	13.708	13.6366	0.948309	0.902547
2_204242900_A_GP06276_BCHE	2_204242900_A_G	rs62183953	-0.254951	trans	P06276_BCHE	15.9832	15.9212	15.7342	0.957941	0.841464
16_72154509_C_TP05546_SERPIND1	16_72154509_C_T	rs4788460	-0.25516	trans	P05546_SERPIND1	18.0856	18.0198	17.9414	0.955403	0.904915
1_151169752_G_TQ16610_ECM1	1_151169752_G_T	rs11584388	-0.255607	trans	Q16610_ECM1	15.6777	15.5849	15.4624	0.937676	0.861376
1_197311228_T_CP08603_CFH	1_197311228_T_C	rs2786106	-0.256537	trans	P08603_CFH	20.7846	20.8264	20.8387	1.02942	1.03823
3_186476598_T_CP03951_F11	3_186476598_T_C	rs9871339	-0.256614	trans	P03951_F11	14.0681	13.9879	13.9466	0.945971	0.919237
20_44538427_T_CP55058_PLTP	20_44538427_T_C	rs378114	-0.256773	cis	P55058_PLTP	14.8873	14.9752	15.0494	1.06279	1.11889
3_48299079_A_TG3XAK1_MST1	3_48299079_A_T	rs7644414	-0.256782	trans	G3XAK1_MST1	13.956	13.8536	13.7316	0.931474	0.855909
3_126233910_G_AP19823_ITIH2	3_126233910_G_A	rs777486	-0.257064	trans	P19823_ITIH2	17.6995	17.6794	17.5174	0.986158	0.881391
12_102225751_A_GQ92820_GGH	12_102225751_A_G	rs10778152	-0.25779	trans	Q92820_GGH	13.2988	13.1944	13.1029	0.930158	0.872996
5_41028198_G_AP10643_C7	5_41028198_G_A	rs66868443	-0.258335	cis	P10643_C7	16.8251	16.7469	16.673	0.947258	0.899923
14_94568083_A_TA0A024R6I7_SERPINA1	14_94568083_A_T	rs12881245	-0.259128	cis	A0A024R6I7_SERPINA1	16.7482	15.9604	15.5879	0.57921	0.447425
7_99568753_T_GP25311_AZGP1	7_99568753_T_G	rs2527910	-0.259815	cis	P25311_AZGP1	18.7304	18.7981	18.8319	1.04805	1.0729
10_101654924_T_CP22792_CPN2	10_101654924_T_C	rs11190307	-0.260572	trans	P22792_CPN2	17.1553	17.0809	17.0247	0.949757	0.913494
3_52624387_G_TQ06033_ITIH3	3_52624387_G_T	rs73078824	-0.261253	cis	Q06033_ITIH3	15.5899	15.486	15.3667	0.930483	0.856669
22_22523664_T_CP01721_IGLV6-57	22_22523664_T_C	rs4821795	-0.261422	cis	P01721_IGLV6-57	16.3213	16.4865	16.562	1.12132	1.18158
20_24935048_T_GQ9HDC9_APMAP	20_24935048_T_G	rs6050198	-0.262833	cis	Q9HDC9_APMAP	13.0077	13.0657	13.3066	1.04106	1.23021
3_186416826_A_GP02765_AHSG	3_186416826_A_G	rs73185654	-0.263417	cis	P02765_AHSG	20.7048	20.6408	20.5845	0.956605	0.920035
3_48768680_C_TG3XAK1_MST1	3_48768680_C_T	rs6799186	-0.263818	trans	G3XAK1_MST1	13.7986	13.8989	14.0019	1.07198	1.15134
19_40388839_A_GQ9Y6R7_FCGBP	19_40388839_A_G	rs7251287	-0.264105	cis	Q9Y6R7_FCGBP	14.0101	13.9158	13.8178	0.936758	0.87526
14_94795492_A_GP01009_SERPINA1	14_94795492_A_G	rs4905179	-0.264699	cis	P01009_SERPINA1	22.4321	22.3182	22.2713	0.924056	0.894519
10_99633694_A_GA0A0C4DFP6_CRTAC1	10_99633694_A_G	rs11189416	-0.266639	cis	A0A0C4DFP6_CRTAC1	13.0895	13.009	12.8441	0.945772	0.843637
3_190363594_G_AQ9NPH3_IL1RAP	3_190363594_G_A	rs34879831	-0.266972	cis	Q9NPH3_IL1RAP	14.6666	14.5281	14.5212	0.908465	0.904134
1_207288897_T_CP04003_C4BPA	1_207288897_T_C	rs12031629	-0.267091	cis	P04003_C4BPA	19.5702	19.6323	19.672	1.04398	1.07314
9_136192551_A_CP33151_CDH5	9_136192551_A_C	rs113136063	-0.269433	trans	P33151_CDH5	14.6318	14.7207	14.823	1.06354	1.14169
4_72507301_G_AD6RF35_GC	4_72507301_G_A	rs11724552	-0.270048	cis	D6RF35_GC	20.1002	20.0569	20.0113	0.970419	0.940271
3_148855346_G_AA0A024R6I7_SERPINA1	3_148855346_G_A	rs56042436	-0.270332	trans	A0A024R6I7_SERPINA1	16.6686	16.0507	15.8465	0.651597	0.565627
9_136084941_C_TP33151_CDH5	9_136084941_C_T	rs4489379	-0.270737	trans	P33151_CDH5	14.5989	14.7076	14.7641	1.07827	1.12132
11_18291528_G_TP0DJI8_SAA1	11_18291528_G_T	rs7128060	-0.271887	cis	P0DJI8_SAA1	13.9436	14.2594	14.634	1.2447	1.61367
1_196569681_C_TP05160_F13B	1_196569681_C_T	rs16840224	-0.271919	cis	P05160_F13B	15.2684	15.213	15.109	0.962307	0.89539
1_161618545_G_AA0A0B4J1V2_IGHV2-26	1_161618545_G_A	rs56159502	-0.272965	trans	A0A0B4J1V2_IGHV2-26	14.2164	14.0221	14.0607	0.873964	0.897656
3_186414243_T_CP01042_KNG1	3_186414243_T_C	rs57610916	-0.274346	cis	P01042_KNG1	20.9064	20.8587	20.8297	0.967473	0.948194
16_72043546_G_CQ8WUD1_RAB2B	16_72043546_G_C	rs12149380	-0.274566	trans	Q8WUD1_RAB2B	15.6022	15.9009	16.225	1.23004	1.53986
14_95112095_G_AG3V3A0_SERPINA3	14_95112095_G_A	rs61976132	-0.275768	cis	G3V3A0_SERPINA3	15.4264	15.239	15.4689	0.878139	1.02985
1_197311241_C_TP08603_CFH	1_197311241_C_T	rs2786105	-0.276527	trans	P08603_CFH	20.7825	20.8292	20.8653	1.03288	1.05907
3_49220137_A_GG3XAK1_MST1	3_49220137_A_G	rs7631586	-0.27736	trans	G3XAK1_MST1	13.848	13.9252	14.1172	1.05503	1.20515
21_45656774_C_TK4DIA0_ICOSLG	21_45656774_C_T	rs11558819	-0.277915	cis	K4DIA0_ICOSLG	13.1823	13.0356	12.9092	0.903341	0.827557
1_57400984_C_TP07358_C8B	1_57400984_C_T	rs17301153	-0.278612	cis	P07358_C8B	16.1897	16.0865	15.9954	0.93101	0.874029
3_133550978_C_TP02787_TF	3_133550978_C_T	rs2715608	-0.278957	cis	P02787_TF	23.9982	24.0603	24.1356	1.04397	1.09994
9_136186926_C_TP33151_CDH5	9_136186926_C_T	rs491105	-0.279521	trans	P33151_CDH5	14.6207	14.6979	14.7919	1.05496	1.12599
10_54499502_G_AP11226_MBL2	10_54499502_G_A	rs11003099	-0.280373	cis	P11226_MBL2	14.5198	14.2391	14.0077	0.823156	0.701187
16_71968701_C_GO75460_ERN1	16_71968701_C_G	rs17286411	-0.280434	trans	O75460_ERN1	19.3549	19.1518	18.9433	0.868682	0.751791
16_71968701_C_GP00738_HP	16_71968701_C_G	rs17286411	-0.281345	cis	P00738_HP	21.4205	21.2449	21.0198	0.885416	0.75749
14_94854040_G_AA0A024R6I7_SERPINA1	14_94854040_G_A	rs3748313	-0.28234	cis	A0A024R6I7_SERPINA1	16.7768	16.0672	15.3026	0.611499	0.359934
20_36994310_G_AP18428_LBP	20_36994310_G_A	rs1739638	-0.282428	cis	P18428_LBP	15.9011	15.7262	15.5737	0.885832	0.796991
6_161404383_C_AP00747_PLG	6_161404383_C_A	rs73023864	-0.283596	cis	P00747_PLG	20.0999	20.0549	19.9906	0.969276	0.927052
9_137903343_C_AQ15485_FCN2	9_137903343_C_A	rs964138	-0.285014	cis	Q15485_FCN2	14.673	14.5354	14.4057	0.909057	0.830917
1_196780386_A_GP01024_C3	1_196780386_A_G	rs418456	-0.285175	trans	P01024_C3	21.8169	21.7731	21.7263	0.970102	0.939125
16_71984941_C_GP05546_SERPIND1	16_71984941_C_G	rs12708918	-0.285847	trans	P05546_SERPIND1	18.1087	18.0424	17.9628	0.955049	0.903782
7_95080037_T_AP27169_PON1	7_95080037_T_A	rs43056	-0.285917	cis	P27169_PON1	19.4607	19.3573	19.2781	0.930791	0.881068
10_88708405_A_GQ9H8L6_MMRN2	10_88708405_A_G	rs4536117	-0.286179	cis	Q9H8L6_MMRN2	12.435	12.5828	12.7707	1.10791	1.26203
6_161137990_G_AP08519_LPA	6_161137990_G_A	rs783147	-0.286879	cis	P08519_LPA	16.4105	16.038	15.673	0.772433	0.599783
16_71635836_C_AO14791_APOL1	16_71635836_C_A	rs11641811	-0.286969	trans	O14791_APOL1	17.0554	17.147	17.2336	1.06557	1.1315
9_139823190_A_GP07360_C8G	9_139823190_A_G	rs4880076	-0.288595	cis	P07360_C8G	16.032	16.1299	16.2369	1.07025	1.15258
1_161515326_C_TP01619_IGKV3-20	1_161515326_C_T	rs55971447	-0.289085	trans	P01619_IGKV3-20	20.8252	20.7197	20.608	0.929485	0.860252
5_140013567_T_GP08571_CD14	5_140013567_T_G	rs5744454	-0.290648	cis	P08571_CD14	14.8515	14.7575	14.6599	0.93694	0.875649
14_95050308_C_TP05154_SERPINA5	14_95050308_C_T	rs12880862	-0.291875	cis	P05154_SERPINA5	15.9414	15.8605	15.5184	0.945468	0.745912
6_161067892_G_TP08519_LPA	6_161067892_G_T	rs6905073	-0.292312	cis	P08519_LPA	16.3902	15.9308	15.5223	0.727282	0.547915
10_101805442_C_TQ13103_SPP2	10_101805442_C_T	rs11599750	-0.292949	trans	Q13103_SPP2	13.5719	13.4272	13.3746	0.904571	0.872196
9_139836362_G_AP07358_C8B	9_139836362_G_A	rs7040705	-0.295021	trans	P07358_C8B	16.0553	16.1768	16.2517	1.08792	1.14588
16_71693040_T_CO75460_ERN1	16_71693040_T_C	rs35969776	-0.295139	trans	O75460_ERN1	19.2277	19.0552	18.6741	0.887272	0.681316
3_165892646_C_TP06276_BCHE	3_165892646_C_T	rs68082101	-0.295313	cis	P06276_BCHE	15.996	15.8996	15.7785	0.935415	0.860094
22_36653275_G_AO14791_APOL1	22_36653275_G_A	rs4820224	-0.295407	cis	O14791_APOL1	17.159	17.0749	17.0764	0.943426	0.944393
12_9312951_G_AP20742_PZP	12_9312951_G_A	rs57006764	-0.296186	cis	P20742_PZP	14.0034	13.6408	13.5747	0.777748	0.742932
7_95030646_T_CQ15166_PON3	7_95030646_T_C	rs17879517	-0.296226	cis	Q15166_PON3	14.4364	14.3255	14.1194	0.926025	0.802708
6_74531720_T_CQ6YHK3_CD109	6_74531720_T_C	rs3012572	-0.297201	cis	Q6YHK3_CD109	11.2803	11.4393	11.4911	1.11655	1.15732
8_63909412_G_AQ92820_GGH	8_63909412_G_A	rs72658314	-0.297458	cis	Q92820_GGH	13.3144	13.1591	13.1212	0.89795	0.874676
6_49566372_C_TI3L0A1_CRISP3	6_49566372_C_T	rs6916264	-0.297496	cis	I3L0A1_CRISP3	13.5347	13.405	13.3613	0.914046	0.886756
3_133456056_A_TP02787_TF	3_133456056_A_T	rs10049093	-0.29752	cis	P02787_TF	24.0496	23.9951	23.9106	0.962917	0.908161
12_7171507_A_GP02747_C1QC	12_7171507_A_G	rs11064498	-0.298276	trans	P02747_C1QC	17.6176	17.5014	17.5836	0.922625	0.97668
10_101767140_A_CQ13103_SPP2	10_101767140_A_C	rs7088642	-0.298348	trans	Q13103_SPP2	13.5186	13.3541	13.401	0.892209	0.921699
20_33750142_T_CQ9UNN8_PROCR	20_33750142_T_C	rs6088744	-0.299263	cis	Q9UNN8_PROCR	13.2978	13.0981	12.8862	0.870713	0.751759
3_186358366_A_CQ9UGM5_FETUB	3_186358366_A_C	rs1047115	-0.300054	cis	Q9UGM5_FETUB	16.0464	15.9498	15.88	0.935281	0.891095
1_197297417_T_CA0A0D9SG88_CFH	1_197297417_T_C	rs12042924	-0.300366	trans	A0A0D9SG88_CFH	17.202	17.3179	17.4922	1.08362	1.22282
7_46032418_G_CA6XND0_IGFBP3	7_46032418_G_C	rs2140917	-0.300807	cis	A6XND0_IGFBP3	16.0748	15.906	15.8699	0.889595	0.867596
14_95026584_A_GP29622_SERPINA4	14_95026584_A_G	rs7158855	-0.301306	cis	P29622_SERPINA4	15.9185	15.8295	15.7743	0.940187	0.904906
1_85061379_T_GQ01459_CTBS	1_85061379_T_G	rs17112191	-0.301799	cis	Q01459_CTBS	12.6901	12.5736	12.4857	0.922441	0.867884
11_46760756_G_AP00734_F2	11_46760756_G_A	rs3136516	-0.303001	cis	P00734_F2	19.7646	19.8243	19.8586	1.04221	1.06732
1_161485259_G_TP06331_IGHV4-34	1_161485259_G_T	rs17400517	-0.303195	trans	P06331_IGHV4-34	18.2102	18.0938	18.0236	0.922478	0.878703
3_186439173_T_CP03951_F11	3_186439173_T_C	rs1621816	-0.303362	trans	P03951_F11	14.0474	13.9822	13.883	0.955835	0.892305
3_186365143_A_GA0A0C4DFP6_CRTAC1	3_186365143_A_G	rs4686434	-0.303392	trans	A0A0C4DFP6_CRTAC1	13.132	13.049	12.9124	0.944121	0.858853
9_136149830_G_AP33151_CDH5	9_136149830_G_A	rs532436	-0.304255	trans	P33151_CDH5	14.7155	14.6148	14.4839	0.932622	0.851689
19_45382984_T_GK7ER74_APOC4-APOC2	19_45382984_T_G	rs11669338	-0.304607	cis	K7ER74_APOC4-APOC2	19.0415	18.9139	18.6912	0.915325	0.784422
16_72154509_C_TO75460_ERN1	16_72154509_C_T	rs4788460	-0.304701	trans	O75460_ERN1	19.3209	19.0914	18.8215	0.852888	0.70738
1_161671306_G_TP01597_IGKV1-39	1_161671306_G_T	rs61804211	-0.305996	trans	P01597_IGKV1-39	17.1654	17.0346	16.9147	0.91331	0.840479
19_45378144_C_TP02649_APOE	19_45378144_C_T	rs34278513	-0.306425	cis	P02649_APOE	18.4565	18.3301	18.2008	0.916126	0.837583
4_3493345_A_GD6RAR4_HGFAC	4_3493345_A_G	rs2858019	-0.306643	cis	D6RAR4_HGFAC	15.2083	15.0923	15.0068	0.922707	0.869659
1_230844273_T_CQ15582_TGFBI	1_230844273_T_C	rs2493133	-0.306953	trans	Q15582_TGFBI	13.8324	13.7406	13.659	0.938395	0.886798
1_27758763_C_TO00187_MASP2	1_27758763_C_T	rs6698210	-0.308527	trans	O00187_MASP2	14.7848	14.6395	14.5199	0.904241	0.832294
19_45384405_T_CP04114_APOB	19_45384405_T_C	rs73052307	-0.308768	trans	P04114_APOB	19.8628	19.7587	19.6966	0.930421	0.891229
19_45383037_A_TP55056_APOC4	19_45383037_A_T	rs11673139	-0.309367	cis	P55056_APOC4	14.5308	14.3774	14.1396	0.899159	0.762524
20_25012178_A_GQ9HDC9_APMAP	20_25012178_A_G	rs62217177	-0.309745	cis	Q9HDC9_APMAP	13.1361	12.8991	12.6455	0.84849	0.711709
16_72509495_T_CO75460_ERN1	16_72509495_T_C	rs35999374	-0.310289	trans	O75460_ERN1	19.2151	19.016	19.1189	0.871073	0.935484
14_94784618_C_TA0A024R6I7_SERPINA1	14_94784618_C_T	rs61980636	-0.3112	cis	A0A024R6I7_SERPINA1	16.823	16.0099	14.8337	0.56913	0.251864
10_54447733_G_AP11226_MBL2	10_54447733_G_A	rs72791082	-0.311432	cis	P11226_MBL2	14.5089	14.1654	13.8217	0.788159	0.621058
9_139796630_G_AP07360_C8G	9_139796630_G_A	rs17250239	-0.31241	cis	P07360_C8G	16.0961	15.9804	15.9801	0.922918	0.922748
9_137910133_A_GQ15485_FCN2	9_137910133_A_G	rs10120932	-0.314162	cis	Q15485_FCN2	14.6814	14.5405	14.4287	0.90698	0.839334
3_186476598_T_CH0YAC1_KLKB1	3_186476598_T_C	rs9871339	-0.314563	trans	H0YAC1_KLKB1	17.1101	17.0351	16.9815	0.949297	0.914697
1_169528830_C_TA0A0A0MRJ7_F5	1_169528830_C_T	rs6427202	-0.314656	cis	A0A0A0MRJ7_F5	14.3843	14.4438	14.5271	1.0421	1.10401
20_44380052_G_TP55058_PLTP	20_44380052_G_T	rs77727017	-0.315688	cis	P55058_PLTP	14.9573	14.8636	14.7167	0.937129	0.846384
11_18309700_A_GP0DJI8_SAA1	11_18309700_A_G	rs1520884	-0.316176	cis	P0DJI8_SAA1	13.8715	14.3265	15.1246	1.3708	2.38356
12_590259_G_AO75636_FCN3	12_590259_G_A	rs215223	-0.316218	trans	O75636_FCN3	16.5581	16.4796	16.3772	0.947033	0.882117
17_64241853_G_AP02749_APOH	17_64241853_G_A	rs71379962	-0.316467	cis	P02749_APOH	20.8788	20.7302	20.667	0.902086	0.863428
4_72754943_G_AD6RF35_GC	4_72754943_G_A	rs6821488	-0.317023	cis	D6RF35_GC	20.113	20.0626	20.02	0.965707	0.93759
6_36920629_A_GQ6UXB8_PI16	6_36920629_A_G	rs62406520	-0.317135	cis	Q6UXB8_PI16	14.1298	13.9802	13.9771	0.901491	0.899576
1_196942623_C_TB1AKG0_CFHR1	1_196942623_C_T	rs76622629	-0.318333	cis	B1AKG0_CFHR1	15.3998	15.227	15.0393	0.887159	0.778912
22_23249440_C_AA0A0B4J231_IGLL5	22_23249440_C_A	rs2856876	-0.318653	cis	A0A0B4J231_IGLL5	22.1975	22.0844	21.9998	0.92459	0.871949
9_137748694_A_GQ15485_FCN2	9_137748694_A_G	rs7041584	-0.319671	cis	Q15485_FCN2	14.5771	14.7401	14.8149	1.11955	1.17916
12_7247395_C_GA0A3B3ISR2_C1R	12_7247395_C_G	rs1132216	-0.320019	cis	A0A3B3ISR2_C1R	17.7909	17.7189	17.756	0.951289	0.976053
1_169512980_G_AA0A0A0MRJ7_F5	1_169512980_G_A	rs9332599	-0.320178	cis	A0A0A0MRJ7_F5	14.4866	14.4188	14.3351	0.954105	0.900325
16_72144174_T_CQ8WUD1_RAB2B	16_72144174_T_C	rs9302635	-0.320707	trans	Q8WUD1_RAB2B	15.9198	15.4126		0.703582
10_101654924_T_CP15169_CPN1	10_101654924_T_C	rs11190307	-0.320845	cis	P15169_CPN1	15.2255	15.1106	15.0193	0.92346	0.866833
10_54725611_G_CP11226_MBL2	10_54725611_G_C	rs12146304	-0.321081	cis	P11226_MBL2	14.4819	14.0789	14.1266	0.75628	0.781665
16_72252752_A_GO14791_APOL1	16_72252752_A_G	rs9938506	-0.321313	trans	O14791_APOL1	17.2215	17.0912	17.0382	0.913658	0.880681
3_48695834_T_CG3XAK1_MST1	3_48695834_T_C	rs73078357	-0.321325	trans	G3XAK1_MST1	13.9326	13.8024	13.6238	0.913729	0.807292
1_161542235_A_GA0A0J9YY99_nan	1_161542235_A_G	rs61801010	-0.321494		A0A0J9YY99_nan	19.8893	19.7767	19.6588	0.924881	0.852341
16_71969984_C_TP05546_SERPIND1	16_71969984_C_T	rs72801794	-0.322413	trans	P05546_SERPIND1	18.0602	17.9614	17.9536	0.933782	0.928792
19_27808395_G_AQ96KN2_CNDP1	19_27808395_G_A	rs35320779	-0.322728	trans	Q96KN2_CNDP1	14.3103	14.1128	13.8616	0.872011	0.732673
10_101767140_A_CP22792_CPN2	10_101767140_A_C	rs7088642	-0.322922	trans	P22792_CPN2	17.1061	17.0263	16.8666	0.946197	0.847046
16_72545721_G_AP05546_SERPIND1	16_72545721_G_A	rs212172	-0.327391	trans	P05546_SERPIND1	18.0567	17.9744	17.9169	0.944552	0.907644
2_3640142_C_TQ9BWP8-10_COLEC11	2_3640142_C_T	rs6542680	-0.327798	cis	Q9BWP8-10_COLEC11	14.0353	14.2117	14.2235	1.13003	1.13936
10_54555071_G_AP11226_MBL2	10_54555071_G_A	rs7474608	-0.328545	cis	P11226_MBL2	14.1529	14.5091	14.7805	1.28003	1.54504
16_72114002_C_TQ8WUD1_RAB2B	16_72114002_C_T	rs217181	-0.32949	trans	Q8WUD1_RAB2B	15.868	15.5272	16.0371	0.78962	1.12432
16_72154509_C_TP00738_HP	16_72154509_C_T	rs4788460	-0.329494	cis	P00738_HP	21.4058	21.1743	20.8725	0.851753	0.691007
4_187194685_C_TH0YAC1_KLKB1	4_187194685_C_T	rs4253409	-0.32983	cis	H0YAC1_KLKB1	17.0986	17.031	16.9464	0.954188	0.899836
20_37064061_A_CP18428_LBP	20_37064061_A_C	rs45564932	-0.329849	cis	P18428_LBP	15.8185	15.6374	15.4675	0.882024	0.784071
20_3552171_A_GO75882_ATRN	20_3552171_A_G	rs3848809	-0.331124	cis	O75882_ATRN	16.4945	16.443	16.3729	0.964944	0.919187
1_196946050_T_GP08603_CFH	1_196946050_T_G	rs146690273	-0.331374	cis	P08603_CFH	20.822	20.7704	20.7226	0.96487	0.933383
5_135462564_A_GQ15582_TGFBI	5_135462564_A_G	rs62366015	-0.331389	cis	Q15582_TGFBI	13.7937	13.6953	13.6157	0.934062	0.883966
1_196951459_G_AB1AKG0_CFHR1	1_196951459_G_A	rs1412636	-0.332434	cis	B1AKG0_CFHR1	15.3993	15.2358	15.1271	0.892874	0.828049
10_99642362_C_AA0A0C4DFP6_CRTAC1	10_99642362_C_A	rs684225	-0.332641	cis	A0A0C4DFP6_CRTAC1	13.1557	13.0199	12.9159	0.910145	0.846867
13_113989173_G_AP22891_PROZ	13_113989173_G_A	rs34787521	-0.333107	cis	P22891_PROZ	14.7785	14.5916	14.4204	0.878507	0.780174
7_94923856_G_AP27169_PON1	7_94923856_G_A	rs854547	-0.33316	cis	P27169_PON1	19.3207	19.423	19.5403	1.0735	1.16445
17_64126791_C_GP02749_APOH	17_64126791_C_G	rs8082423	-0.333335	cis	P02749_APOH	20.7861	20.8837	20.9562	1.07006	1.12516
10_101637433_C_TP15169_CPN1	10_101637433_C_T	rs35293537	-0.333517	cis	P15169_CPN1	15.1355	15.0384	14.925	0.9349	0.864222
22_23261819_G_AP01715_IGLV3-1	22_23261819_G_A	rs374015	-0.335122	cis	P01715_IGLV3-1	15.7481	15.5523	15.2527	0.873107	0.709367
1_196043080_A_GB1AKG0_CFHR1	1_196043080_A_G	rs61822062	-0.336474	trans	B1AKG0_CFHR1	15.3856	15.2025	15.0444	0.88077	0.789358
1_150522242_T_CQ16610_ECM1	1_150522242_T_C	rs4971020	-0.337024	cis	Q16610_ECM1	15.578	15.6822	15.7794	1.07489	1.14975
7_95056939_T_CP27169_PON1	7_95056939_T_C	rs10259688	-0.337205	cis	P27169_PON1	19.4302	19.3365	19.1749	0.937129	0.837812
1_161666633_A_GA0A0B4J231_IGLL5	1_161666633_A_G	rs61804209	-0.337228	trans	A0A0B4J231_IGLL5	22.195	22.0895	22.0052	0.929481	0.87674
14_107171229_T_CA0A075B7D0_IGHV1OR15-1	14_107171229_T_C	rs4774181	-0.337887	trans	A0A075B7D0_IGHV1OR15-1	18.5093	18.964	19.3633	1.37047	1.80747
9_136334910_T_CP11226_MBL2	9_136334910_T_C	rs3094379	-0.338338	trans	P11226_MBL2	14.3181	14.65	14.8405	1.25868	1.43629
2_89135764_G_AP01599_IGKV1-17	2_89135764_G_A	rs13411893	-0.339207	cis	P01599_IGKV1-17	16.8002	16.6399	16.4857	0.894801	0.804099
14_94731490_C_TA0A024R6I7_SERPINA1	14_94731490_C_T	rs17129529	-0.339236	cis	A0A024R6I7_SERPINA1	16.6614	15.7872	14.8031	0.545559	0.2758
6_49859892_G_AI3L0A1_CRISP3	6_49859892_G_A	rs114754498	-0.340778	cis	I3L0A1_CRISP3	13.5288	13.3706	13.383	0.896167	0.903877
20_36933462_G_AP18428_LBP	20_36933462_G_A	rs6099053	-0.340825	cis	P18428_LBP	15.8359	15.6147	15.4635	0.857837	0.772492
12_69747177_C_TP61626_LYZ	12_69747177_C_T	rs710794	-0.340985	cis	P61626_LYZ	15.6728	15.8116	15.8491	1.10096	1.12995
16_71693040_T_CP00738_HP	16_71693040_T_C	rs35969776	-0.341749	cis	P00738_HP	21.3149	21.116	20.7483	0.871217	0.675215
3_190329451_C_AQ9NPH3_IL1RAP	3_190329451_C_A	rs9821002	-0.342842	cis	Q9NPH3_IL1RAP	14.481	14.7235	14.9047	1.18311	1.34138
7_95035950_G_TP27169_PON1	7_95035950_G_T	rs10487133	-0.343121	cis	P27169_PON1	19.3668	19.4893	19.5854	1.08864	1.16365
1_161492175_C_GA0A0A0MRZ8_IGKV3D-11	1_161492175_C_G	rs9427401	-0.344193	trans	A0A0A0MRZ8_IGKV3D-11	21.0615	20.9217	20.92	0.907616	0.906558
5_179242274_A_GA0A0S2Z4L3_PROS1	5_179242274_A_G	rs59939051	-0.344448	trans	A0A0S2Z4L3_PROS1	17.16	17.1062	17.0078	0.963449	0.899886
9_137902809_C_TQ15485_FCN2	9_137902809_C_T	rs10858313	-0.345965	cis	Q15485_FCN2	14.6542	14.5118	14.2825	0.905983	0.772836
12_7085171_G_AD6R934_C1QB	12_7085171_G_A	rs12579775	-0.346651	trans	D6R934_C1QB	16.8406	16.7442	16.7421	0.935353	0.933955
16_72488928_T_CP00739_HPR	16_72488928_T_C	rs7195825	-0.347605	cis	P00739_HPR	17.4241	17.2543	16.9506	0.888955	0.720211
1_196515659_C_TA0A0D9SG88_CFH	1_196515659_C_T	rs55847636	-0.347767	cis	A0A0D9SG88_CFH	17.3734	17.0912	17.9994	0.822361	1.54327
6_161551024_G_AP00747_PLG	6_161551024_G_A	rs2293287	-0.348167	cis	P00747_PLG	20.0915	20.031	19.9739	0.958872	0.921715
4_32323615_G_TO75882_ATRN	4_32323615_G_T	rs6813232	-0.350257	trans	O75882_ATRN	16.488	16.4218	16.3629	0.955181	0.916953
19_15594064_C_TQ96PD5_PGLYRP2	19_15594064_C_T	rs10854145	-0.350362	cis	Q96PD5_PGLYRP2	17.479	17.5562	17.6273	1.05497	1.10825
12_9388842_T_CP20742_PZP	12_9388842_T_C	rs77758061	-0.350701	cis	P20742_PZP	13.9412	13.6727	13.7233	0.830176	0.859858
6_26189356_G_CP0C0L4_C4A	6_26189356_G_C	rs13204572	-0.353038	trans	P0C0L4_C4A	17.6588	17.0436	16.4501	0.65282	0.432659
3_16088476_G_TP43251_BTD	3_16088476_G_T	rs2730361	-0.354012	cis	P43251_BTD	15.7045	15.6041	15.4106	0.932716	0.815692
4_3476537_G_AD6RAR4_HGFAC	4_3476537_G_A	rs1881802	-0.354224	cis	D6RAR4_HGFAC	15.0979	15.2204	15.3116	1.08858	1.1596
2_135031863_A_GE9PEK4_CSF1R	2_135031863_A_G	rs9677256	-0.354508	trans	E9PEK4_CSF1R	11.868	11.6677	11.4207	0.870365	0.73341
4_187120457_C_GH0YAC1_KLKB1	4_187120457_C_G	rs9312346	-0.35462	cis	H0YAC1_KLKB1	17.0849	17.0141	16.921	0.952116	0.89259
1_161531340_G_AA0A0B4J231_IGLL5	1_161531340_G_A	rs115383270	-0.355964	trans	A0A0B4J231_IGLL5	22.1891	22.0702	21.9989	0.920892	0.876525
4_22192995_G_AP01009_SERPINA1	4_22192995_G_A	rs78808910	-0.356275	trans	P01009_SERPINA1	22.4058	22.3045	22.2578	0.932183	0.902476
7_75895685_C_AP04792_HSPB1	7_75895685_C_A	rs181873583	-0.356359	cis	P04792_HSPB1	13.2223	13.1119	12.2084	0.926309	0.495225
1_196441927_T_CA0A0D9SG88_CFH	1_196441927_T_C	rs61820755	-0.35674	cis	A0A0D9SG88_CFH	17.3679	17.1578	16.9205	0.864464	0.733347
6_135418916_A_GP69891_HBG1	6_135418916_A_G	rs7776054	-0.357216	trans	P69891_HBG1	17.5816	17.3397	16.9312	0.845622	0.637075
10_54531242_G_AP11226_MBL2	10_54531242_G_A	rs5030737	-0.35735	cis	P11226_MBL2	14.4533	14.1735	13.0896	0.823684	0.38858
1_161666633_A_GP0DOY2_IGLC2	1_161666633_A_G	rs61804209	-0.357355	trans	P0DOY2_IGLC2	23.8828	23.7723	23.7442	0.9263	0.908409
16_72370610_T_CO14791_APOL1	16_72370610_T_C	rs11643097	-0.358068	trans	O14791_APOL1	17.1826	17.0495	17.0019	0.911827	0.882233
1_169122617_C_TA0A0A0MRJ7_F5	1_169122617_C_T	rs17345156	-0.359944	cis	A0A0A0MRJ7_F5	14.4594	14.382	14.2244	0.947823	0.849732
20_3580391_A_TO75882_ATRN	20_3580391_A_T	rs78446054	-0.360029	cis	O75882_ATRN	16.4863	16.4324	16.2264	0.963279	0.835131
1_196944722_G_AA0A0D9SG88_CFH	1_196944722_G_A	rs75816959	-0.361326	cis	A0A0D9SG88_CFH	17.4164	17.227	17.029	0.87695	0.764484
1_169486641_G_CA0A0A0MRJ7_F5	1_169486641_G_C	rs9332666	-0.363367	cis	A0A0A0MRJ7_F5	14.4295	14.5183	14.5388	1.06344	1.07868
2_88846624_A_GA0A0B4J231_IGLL5	2_88846624_A_G	rs4444527	-0.363448	trans	A0A0B4J231_IGLL5	22.1896	22.0712	21.9798	0.921222	0.864673
3_186397897_C_TH0YAC1_KLKB1	3_186397897_C_T	rs12490146	-0.363993	trans	H0YAC1_KLKB1	17.0645	16.9807	16.931	0.943554	0.911628
2_95735979_G_AP01599_IGKV1-17	2_95735979_G_A	rs149302308	-0.364176	trans	P01599_IGKV1-17	16.8012	16.6204	16.6672	0.882222	0.911277
20_44644965_G_AP55058_PLTP	20_44644965_G_A	rs13925	-0.364324	cis	P55058_PLTP	14.9629	14.8586	14.6609	0.9303	0.811124
9_136491172_T_CP09172_DBH	9_136491172_T_C	rs2519150	-0.364534	cis	P09172_DBH	13.7313	13.9276	14.0736	1.14577	1.26779
2_88843131_A_GP0DOY2_IGLC2	2_88843131_A_G	rs13396058	-0.365104	trans	P0DOY2_IGLC2	23.8748	23.7739	23.653	0.932501	0.85752
19_19460541_G_CP04114_APOB	19_19460541_G_C	rs73001065	-0.366049	trans	P04114_APOB	19.8484	19.7532	19.4892	0.936108	0.779601
16_71874983_G_AP00738_HP	16_71874983_G_A	rs112121746	-0.366895	cis	P00738_HP	21.3194	21.0388	20.7479	0.823277	0.67293
22_22552114_C_TP01721_IGLV6-57	22_22552114_C_T	rs9623054	-0.368195	cis	P01721_IGLV6-57	16.5611	16.3762	16.0844	0.879707	0.718599
1_161671306_G_TA0A2Q2TTZ9_IGKV1D-33	1_161671306_G_T	rs61804211	-0.368913	trans	A0A2Q2TTZ9_IGKV1D-33	20.6035	20.4822	20.2882	0.919313	0.803673
14_107207818_G_AA0A075B7D0_IGHV1OR15-1	14_107207818_G_A	rs12880947	-0.371472	trans	A0A075B7D0_IGHV1OR15-1	19.0059	18.5667	17.8288	0.737557	0.442239
3_186469489_A_GP03951_F11	3_186469489_A_G	rs12497377	-0.371619	trans	P03951_F11	14.0259	13.9375	13.7425	0.940555	0.821614
9_123886277_A_GP01031_C5	9_123886277_A_G	rs62578445	-0.373234	cis	P01031_C5	17.6052	17.5546	17.4532	0.965474	0.899949
2_95457526_A_GA0A075B6S2_IGKV2D-29	2_95457526_A_G	rs72817642	-0.374348	trans	A0A075B6S2_IGKV2D-29	15.9858	15.6892	15.2287	0.814189	0.591691
3_50174184_C_TG3XAK1_MST1	3_50174184_C_T	rs7428430	-0.375365	cis	G3XAK1_MST1	13.7316	13.9125	14.0415	1.13357	1.2396
2_96372406_G_CA0A075B6S2_IGKV2D-29	2_96372406_G_C	rs7583558	-0.375423	trans	A0A075B6S2_IGKV2D-29	15.8637	16.1571	16.6387	1.22548	1.71114
3_48719637_G_AG3XAK1_MST1	3_48719637_G_A	rs9883469	-0.37619	trans	G3XAK1_MST1	13.9334	13.7765	13.632	0.896963	0.81148
14_107209226_A_TA0A075B7D0_IGHV1OR15-1	14_107209226_A_T	rs2105997	-0.377472	trans	A0A075B7D0_IGHV1OR15-1	19.0881	18.5969	18.1113	0.711437	0.508116
16_72883910_G_AP00739_HPR	16_72883910_G_A	rs72793299	-0.37776	trans	P00739_HPR	17.4522	17.1987	17.0867	0.838834	0.776188
3_86625_C_TO00533_CHL1	3_86625_C_T	rs13087728	-0.378623	cis	O00533_CHL1	12.4853	12.4121	12.1104	0.950544	0.771197
3_186422256_A_GP04196_HRG	3_186422256_A_G	rs2378117	-0.381666	cis	P04196_HRG	17.6063	17.4705	17.2618	0.910128	0.787589
14_94882773_C_TA0A024R6I7_SERPINA1	14_94882773_C_T	rs10484044	-0.381689	cis	A0A024R6I7_SERPINA1	16.7191	15.7324	15.174	0.50463	0.342663
3_186451584_C_TP02765_AHSG	3_186451584_C_T	rs35477316	-0.38272	cis	P02765_AHSG	20.686	20.6017	20.4715	0.943258	0.861854
1_161515326_C_TP01834_IGKC	1_161515326_C_T	rs55971447	-0.382952	trans	P01834_IGKC	24.6365	24.5288	24.4402	0.928098	0.87283
6_160845035_G_AP00747_PLG	6_160845035_G_A	rs12209391	-0.383782	cis	P00747_PLG	20.1047	20.045	19.9653	0.959423	0.907856
1_161671306_G_TA0A0A0MS08_IGHG1	1_161671306_G_T	rs61804211	-0.383795	trans	A0A0A0MS08_IGHG1	25.2752	25.1547	25.0273	0.919859	0.842151
1_161520931_C_TH7BY35_RYR2	1_161520931_C_T	rs56199187	-0.384068	trans	H7BY35_RYR2	21.4125	21.2689	21.1353	0.905235	0.825169
1_161531340_G_AA0A2Q2TTZ9_IGKV1D-33	1_161531340_G_A	rs115383270	-0.384174	trans	A0A2Q2TTZ9_IGKV1D-33	20.5953	20.4664	20.2839	0.914487	0.80582
4_3478851_G_CD6RAR4_HGFAC	4_3478851_G_C	rs2699428	-0.384515	cis	D6RAR4_HGFAC	15.2434	15.1363	14.9711	0.928449	0.828025
1_161503013_A_GP01624_IGKV3-15	1_161503013_A_G	rs140970775	-0.385469	trans	P01624_IGKV3-15	21.0116	20.8774	20.6921	0.911186	0.801344
14_94843932_A_GA0A024R6I7_SERPINA1	14_94843932_A_G	rs1051052	-0.385784	cis	A0A024R6I7_SERPINA1	15.5396	16.805	17.5137	2.40391	3.92902
1_151413613_A_GQ16610_ECM1	1_151413613_A_G	rs115951766	-0.386205	trans	Q16610_ECM1	15.6637	15.5139	15.5564	0.901337	0.928286
1_196675861_A_GP08603_CFH	1_196675861_A_G	rs6695321	-0.388703	cis	P08603_CFH	20.8496	20.7885	20.7354	0.958522	0.923858
3_50611721_C_TG3XAK1_MST1	3_50611721_C_T	rs112970572	-0.389753	trans	G3XAK1_MST1	13.9207	13.72	14.058	0.870142	1.09982
9_137735043_T_CQ15485_FCN2	9_137735043_T_C	rs11103544	-0.390115	cis	Q15485_FCN2	14.6779	14.4894	14.3341	0.877557	0.787974
10_101504542_C_TP22792_CPN2	10_101504542_C_T	rs113952349	-0.390284	trans	P22792_CPN2	17.1053	16.9892	16.7999	0.922668	0.809184
9_117080388_A_GP19652_ORM2	9_117080388_A_G	rs2636881	-0.390578	cis	P19652_ORM2	20.1079	19.9965	19.8747	0.92567	0.850753
3_186445237_A_CH0YAC1_KLKB1	3_186445237_A_C	rs5030025	-0.392631	trans	H0YAC1_KLKB1	17.0918	17.0044	16.9319	0.941231	0.895075
3_190287162_G_AQ9NPH3_IL1RAP	3_190287162_G_A	rs9811674	-0.392987	cis	Q9NPH3_IL1RAP	14.5794	14.8015	14.4104	1.16644	0.889449
3_194062565_C_TP22792_CPN2	3_194062565_C_T	rs3732476	-0.393468	cis	P22792_CPN2	17.0271	17.1289	17.2033	1.07306	1.12983
10_101767140_A_CP15169_CPN1	10_101767140_A_C	rs7088642	-0.394256	cis	P15169_CPN1	15.1497	15.0238	14.7314	0.91641	0.748281
9_117147769_G_AP19652_ORM2	9_117147769_G_A	rs7026825	-0.394455	cis	P19652_ORM2	20.0631	19.9698	19.9148	0.937369	0.902301
1_161503013_A_GP0DOY2_IGLC2	1_161503013_A_G	rs140970775	-0.394674	trans	P0DOY2_IGLC2	23.8774	23.75	23.7185	0.915501	0.895748
19_24300810_C_TQ96KN2_CNDP1	19_24300810_C_T	rs12973714	-0.39597	trans	Q96KN2_CNDP1	14.2854	14.0491	13.5271	0.848924	0.5912
20_33780970_T_CE7END6_PROC	20_33780970_T_C	rs6060300	-0.398355	trans	E7END6_PROC	14.7814	14.6847	14.6238	0.935143	0.896526
2_89014864_T_AA0A075B6S2_IGKV2D-29	2_89014864_T_A	rs112156992	-0.400758	trans	A0A075B6S2_IGKV2D-29	15.9688	15.653	15.3481	0.803411	0.650379
1_79384390_G_TQ01518_CAP1	1_79384390_G_T	rs75762443	-0.401226	trans	Q01518_CAP1	13.3441	13.0796	11.8913	0.832475	0.365313
1_196209945_G_TA0A0D9SG88_CFH	1_196209945_G_T	rs61820876	-0.401655	cis	A0A0D9SG88_CFH	17.4367	17.2245	17.072	0.863257	0.776632
12_7176204_G_AP02745_C1QA	12_7176204_G_A	rs10849546	-0.401846	trans	P02745_C1QA	17.2082	17.0353	16.9736	0.887009	0.849908
14_107235449_T_CP01742_IGHV1-69	14_107235449_T_C	rs67530028	-0.402717	cis	P01742_IGHV1-69	16.2896	16.0778	15.5879	0.863427	0.61482
5_41350086_A_GP10643_C7	5_41350086_A_G	rs17264066	-0.402797	cis	P10643_C7	16.8025	16.734	16.3096	0.953605	0.710564
5_176837518_T_CP00748_F12	5_176837518_T_C	rs2731676	-0.403101	cis	P00748_F12	18.232	18.0443	17.7674	0.878029	0.724697
5_41231449_T_CP10643_C7	5_41231449_T_C	rs62361636	-0.403505	cis	P10643_C7	16.8038	16.7064	16.3186	0.934682	0.714389
16_72006198_C_TP00739_HPR	16_72006198_C_T	rs56121774	-0.404228	cis	P00739_HPR	17.5833	17.3415	17.0622	0.845673	0.696833
1_196180201_G_TA0A0D9SG88_CFH	1_196180201_G_T	rs9658831	-0.405142	cis	A0A0D9SG88_CFH	17.3677	17.146	17.9927	0.857554	1.54213
3_165630653_T_CP06276_BCHE	3_165630653_T_C	rs7615933	-0.406851	cis	P06276_BCHE	15.9912	15.8681	15.7257	0.91821	0.831884
16_72252752_A_GP00739_HPR	16_72252752_A_G	rs9938506	-0.408834	cis	P00739_HPR	17.5528	17.2981	17.0671	0.838128	0.714146
1_161531340_G_AA0A0A0MS08_IGHG1	1_161531340_G_A	rs115383270	-0.409485	trans	A0A0A0MS08_IGHG1	25.2673	25.1416	24.9685	0.916578	0.812929
4_3387148_C_TD6RAR4_HGFAC	4_3387148_C_T	rs16844249	-0.409492	cis	D6RAR4_HGFAC	15.1848	15.0409	14.8209	0.905077	0.77708
3_52848896_G_AQ06033_ITIH3	3_52848896_G_A	rs3774358	-0.410333	cis	Q06033_ITIH3	15.6029	15.4535	15.2345	0.901635	0.774644
3_165773066_A_GP06276_BCHE	3_165773066_A_G	rs73169074	-0.411351	cis	P06276_BCHE	16.0168	15.8845	15.7506	0.912333	0.831504
14_94789192_A_CA0A024R6I7_SERPINA1	14_94789192_A_C	rs1998057	-0.412069	cis	A0A024R6I7_SERPINA1	17.1565	16.3575	14.8511	0.574766	0.202308
1_180163390_A_GO00391_QSOX1	1_180163390_A_G	rs12371	-0.412134	cis	O00391_QSOX1	13.9667	13.8312	13.767	0.910356	0.870696
19_4539081_A_GP02750_LRG1	19_4539081_A_G	rs7254884	-0.413693	cis	P02750_LRG1	17.3303	17.2265	16.8504	0.930556	0.717021
1_150454885_A_GQ16610_ECM1	1_150454885_A_G	rs9436117	-0.415259	cis	Q16610_ECM1	15.592	15.7056	15.8552	1.08192	1.20014
7_94983354_C_TQ15166_PON3	7_94983354_C_T	rs10953142	-0.416208	cis	Q15166_PON3	14.249	14.4115	14.5685	1.11929	1.2479
1_197034826_T_GP05160_F13B	1_197034826_T_G	rs2298882	-0.416492	cis	P05160_F13B	15.3168	15.2308	15.106	0.942122	0.864049
16_72268928_C_TO14791_APOL1	16_72268928_C_T	rs62058275	-0.417142	trans	O14791_APOL1	17.1894	17.0444	16.9586	0.904419	0.85217
3_186466859_T_CH0YAC1_KLKB1	3_186466859_T_C	rs1318130	-0.418247	trans	H0YAC1_KLKB1	17.0687	16.9785	16.8839	0.939427	0.879761
1_196304462_C_TA0A0D9SG88_CFH	1_196304462_C_T	rs75996410	-0.418249	cis	A0A0D9SG88_CFH	17.3651	17.1467	17.3063	0.859478	0.960001
9_137739980_G_TQ15485_FCN2	9_137739980_G_T	rs11103545	-0.418838	cis	Q15485_FCN2	14.5169	14.7191	14.902	1.15041	1.30597
3_186461349_G_CP01042_KNG1	3_186461349_G_C	rs5030095	-0.419825	cis	P01042_KNG1	20.9066	20.849	20.7508	0.960885	0.897632
19_6696794_T_CP01024_C3	19_6696794_T_C	rs11569479	-0.420985	cis	P01024_C3	21.8225	21.7563	21.6646	0.955125	0.896325
16_71716885_C_GO14791_APOL1	16_71716885_C_G	rs145124508	-0.421286	trans	O14791_APOL1	17.1838	17.0278	16.9643	0.897546	0.858904
1_57418726_G_AP07357_C8A	1_57418726_G_A	rs78415143	-0.422496	cis	P07357_C8A	16.6372	16.5051	16.4593	0.912502	0.883943
14_94757226_G_AG3V2W1_SERPINA10	14_94757226_G_A	rs56301921	-0.422762	cis	G3V2W1_SERPINA10	13.9085	13.7838	13.5656	0.91718	0.788444
11_18278423_A_CP35542_SAA4	11_18278423_A_C	rs11024589	-0.422996	cis	P35542_SAA4	18.83	18.6417	18.472	0.877623	0.780258
1_57418726_G_AP07360_C8G	1_57418726_G_A	rs78415143	-0.424799	trans	P07360_C8G	16.0907	15.9434	15.9054	0.902972	0.879486
12_69715745_G_AP61626_LYZ	12_69715745_G_A	rs17813281	-0.425013	cis	P61626_LYZ	15.7447	15.6095	15.3454	0.910561	0.758245
22_22536498_A_GA0A075B6I0_IGLV8-61	22_22536498_A_G	rs6001213	-0.426953	cis	A0A075B6I0_IGLV8-61	17.5765	17.2363	17.1237	0.78994	0.730618
20_33706575_T_AQ9UNN8_PROCR	20_33706575_T_A	rs2273805	-0.428535	cis	Q9UNN8_PROCR	12.84	13.1447	13.5072	1.23518	1.58797
3_186365222_G_CP02765_AHSG	3_186365222_G_C	rs62292569	-0.428636	cis	P02765_AHSG	20.6857	20.5935	20.4716	0.93812	0.86209
4_187163163_A_GH0YAC1_KLKB1	4_187163163_A_G	rs4253262	-0.428957	cis	H0YAC1_KLKB1	17.0813	16.9922	16.8335	0.940095	0.842149
5_176531334_G_TP00748_F12	5_176531334_G_T	rs2112534	-0.429069	cis	P00748_F12	18.1809	17.9814	17.5739	0.87086	0.656556
3_186397897_C_TP03951_F11	3_186397897_C_T	rs12490146	-0.429175	trans	P03951_F11	14.0252	13.9179	13.7103	0.928332	0.803903
3_186404981_G_AP04196_HRG	3_186404981_G_A	rs3856929	-0.431215	cis	P04196_HRG	17.6745	17.5405	17.3633	0.9113	0.805977
14_94769081_G_AA0A024R6I7_SERPINA1	14_94769081_G_A	rs7146221	-0.431763	cis	A0A024R6I7_SERPINA1	17.3769	16.434	15.0927	0.520217	0.205299
3_52848207_C_TQ14624_ITIH4	3_52848207_C_T	rs77347777	-0.43474	cis	Q14624_ITIH4	19.2644	19.1726	19.1146	0.938318	0.901349
17_26694861_G_AP22792_CPN2	17_26694861_G_A	rs704	-0.435076	trans	P22792_CPN2	17.1932	17.0705	16.992	0.918479	0.86988
9_139905141_G_AP07360_C8G	9_139905141_G_A	rs112887513	-0.435277	cis	P07360_C8G	16.0947	15.9656	15.5947	0.914367	0.70708
14_94774995_A_GA0A024R6I7_SERPINA1	14_94774995_A_G	rs11622665	-0.437721	cis	A0A024R6I7_SERPINA1	16.8832	15.6518	14.6315	0.425882	0.209967
12_9320130_G_TP20742_PZP	12_9320130_G_T	rs139223232	-0.439865	cis	P20742_PZP	13.9905	13.5574	12.6632	0.740661	0.39852
4_72710370_C_TD6RF35_GC	4_72710370_C_T	rs72645679	-0.440235	cis	D6RF35_GC	20.0918	20.0248	19.9732	0.954628	0.921084
6_49782939_A_GI3L0A1_CRISP3	6_49782939_A_G	rs78730163	-0.440505	cis	I3L0A1_CRISP3	13.585	13.4107	13.2526	0.886197	0.794245
17_64058429_G_TP02749_APOH	17_64058429_G_T	rs28613416	-0.443527	cis	P02749_APOH	20.8383	20.7408	20.7417	0.934645	0.935203
7_75924218_G_TP04792_HSPB1	7_75924218_G_T	rs2908203	-0.444676	cis	P04792_HSPB1	13.308	13.0441	12.8039	0.832832	0.705091
14_94828271_G_AA0A024R6I7_SERPINA1	14_94828271_G_A	rs4990242	-0.446221	cis	A0A024R6I7_SERPINA1	17.0986	15.9672	14.6128	0.45648	0.178523
17_1667674_C_TP36955_SERPINF1	17_1667674_C_T	rs12450371	-0.446307	cis	P36955_SERPINF1	17.5687	17.4724	17.3497	0.935464	0.859177
16_72198051_C_TO75460_ERN1	16_72198051_C_T	rs57186116	-0.446542	trans	O75460_ERN1	19.2438	18.8323	18.7203	0.751863	0.695669
3_15404203_G_AP43251_BTD	3_15404203_G_A	rs13085837	-0.448481	cis	P43251_BTD	15.7188	15.5851	15.4218	0.911497	0.813939
16_72148419_A_GP05546_SERPIND1	16_72148419_A_G	rs12445401	-0.454002	trans	P05546_SERPIND1	18.0929	17.9781	17.8637	0.923531	0.853139
1_196951459_G_AP00488_F13A1	1_196951459_G_A	rs1412636	-0.455103	trans	P00488_F13A1	15.9488	15.7557	15.4814	0.874771	0.723271
14_94788593_C_AA0A024R6I7_SERPINA1	14_94788593_C_A	rs4900225	-0.457196	cis	A0A024R6I7_SERPINA1	17.6188	16.4062	15.0422	0.431501	0.167641
3_186340243_G_AP02765_AHSG	3_186340243_G_A	rs16860932	-0.457285	cis	P02765_AHSG	20.6944	20.5918	20.3389	0.931351	0.781602
6_27251379_A_GP0C0L4_C4A	6_27251379_A_G	rs13207082	-0.458458	trans	P0C0L4_C4A	17.6746	17.0245	16.3678	0.637256	0.404214
6_32605884_C_TA0A0A0MS09_IGHD	6_32605884_C_T	rs2187668	-0.458478	trans	A0A0A0MS09_IGHD	17.1031	16.7501	15.9201	0.782959	0.440438
1_196664445_G_TA0A0D9SG88_CFH	1_196664445_G_T	rs141014089	-0.458569	cis	A0A0D9SG88_CFH	17.3608	17.1584		0.86908
5_135393138_C_TQ15582_TGFBI	5_135393138_C_T	rs17689879	-0.460645	cis	Q15582_TGFBI	13.635	13.773	13.9021	1.10038	1.20335
11_18245096_G_AP35542_SAA4	11_18245096_G_A	rs67006796	-0.461007	cis	P35542_SAA4	18.567	18.8176	18.9769	1.18972	1.32854
14_94854041_G_AP01009_SERPINA1	14_94854041_G_A	rs7149605	-0.461536	cis	P01009_SERPINA1	22.4251	22.2515	22.0499	0.886634	0.771014
14_94612496_T_GA0A024R6I7_SERPINA1	14_94612496_T_G	rs10138647	-0.464297	cis	A0A024R6I7_SERPINA1	15.2619	16.8401	17.6407	2.98594	5.20097
10_115377290_T_CQ14520_HABP2	10_115377290_T_C	rs77678145	-0.465522	cis	Q14520_HABP2	15.6675	15.5384	15.3449	0.914406	0.799651
10_101504542_C_TP15169_CPN1	10_101504542_C_T	rs113952349	-0.465603	cis	P15169_CPN1	15.1434	14.9943	14.6429	0.90185	0.706891
10_102085102_G_AP15169_CPN1	10_102085102_G_A	rs55825790	-0.46718	cis	P15169_CPN1	15.1368	14.9804	14.9701	0.897205	0.890867
16_72154509_C_TO14791_APOL1	16_72154509_C_T	rs4788460	-0.46911	trans	O14791_APOL1	17.2342	17.0843	16.9345	0.901265	0.812393
13_113819009_T_AG3V2W1_SERPINA10	13_113819009_T_A	rs494860	-0.469649	trans	G3V2W1_SERPINA10	13.9604	13.8166	13.6341	0.905186	0.797603
14_94913890_G_TP01009_SERPINA1	14_94913890_G_T	rs77278723	-0.470626	cis	P01009_SERPINA1	22.4084	22.2384	21.9095	0.88888	0.707658
6_28750265_G_CP0C0L4_C4A	6_28750265_G_C	rs1233624	-0.470795	trans	P0C0L4_C4A	17.6822	17.0215	16.3205	0.632548	0.389119
3_186346666_G_CP02765_AHSG	3_186346666_G_C	rs9853620	-0.472356	cis	P02765_AHSG	20.7209	20.6131	20.5039	0.928015	0.860376
3_186433075_G_AP01042_KNG1	3_186433075_G_A	rs10937266	-0.474618	cis	P01042_KNG1	20.9405	20.8685	20.7923	0.951272	0.902331
11_114393491_G_AQ15485_FCN2	11_114393491_G_A	rs1840585	-0.475267	trans	Q15485_FCN2	14.6752	14.4632	14.1775	0.86335	0.708267
7_94721619_G_AP27169_PON1	7_94721619_G_A	rs76809948	-0.477381	cis	P27169_PON1	19.455	19.3103	19.094	0.90459	0.778598
2_95365118_G_CA0A0C4DH24_IGKV6-21	2_95365118_G_C	rs62148537	-0.479274	trans	A0A0C4DH24_IGKV6-21	15.1452	14.8243	14.2836	0.800595	0.550344
12_9334571_C_TP20742_PZP	12_9334571_C_T	rs3741849	-0.479566	cis	P20742_PZP	13.978	13.5553	13.005	0.746041	0.509463
3_133527169_G_TP02787_TF	3_133527169_G_T	rs7650925	-0.480858	cis	P02787_TF	24.1195	24.0192	23.8997	0.9328	0.858642
19_33891939_G_AP12955_PEPD	19_33891939_G_A	rs10425433	-0.480865	cis	P12955_PEPD	13.6232	13.4852	13.3719	0.908809	0.840134
1_150436922_A_GQ16610_ECM1	1_150436922_A_G	rs75323812	-0.488414	cis	Q16610_ECM1	15.6627	15.4949	15.3537	0.890164	0.807223
2_95449086_C_TP01599_IGKV1-17	2_95449086_C_T	rs4338989	-0.488421	trans	P01599_IGKV1-17	16.8666	16.661	16.3449	0.867191	0.696592
3_52848207_C_TQ7Z7M9_GALNT5	3_52848207_C_T	rs77347777	-0.489252	trans	Q7Z7M9_GALNT5	18.1343	18.0503	17.9834	0.943446	0.900685
6_26093141_G_AP02787_TF	6_26093141_G_A	rs1800562	-0.49137	trans	P02787_TF	24.0365	23.9355	23.6271	0.932439	0.752933
19_15581025_A_CQ96PD5_PGLYRP2	19_15581025_A_C	rs8099840	-0.491954	cis	Q96PD5_PGLYRP2	17.5885	17.4934	17.3656	0.936186	0.856845
2_95735979_G_AP01602_IGKV1-5	2_95735979_G_A	rs149302308	-0.492743	trans	P01602_IGKV1-5	17.8081	17.5841	17.3434	0.856181	0.724637
3_165465792_G_TP06276_BCHE	3_165465792_G_T	rs71302546	-0.494096	cis	P06276_BCHE	16.0058	15.8498	15.702	0.897521	0.810124
19_45487178_C_TP55056_APOC4	19_45487178_C_T	rs204474	-0.494177	cis	P55056_APOC4	14.3114	14.5887	14.8276	1.21199	1.43025
6_161252770_G_AP00747_PLG	6_161252770_G_A	rs12211977	-0.512692	cis	P00747_PLG	20.1015	20.0193	19.9018	0.944641	0.870761
16_71787688_C_TP00739_HPR	16_71787688_C_T	rs12050951	-0.514812	cis	P00739_HPR	17.4193	17.0829	16.9632	0.792051	0.728966
1_197061086_A_CA0A0D9SG88_CFH	1_197061086_A_C	rs36004306	-0.515543	cis	A0A0D9SG88_CFH	17.3649	17.0623		0.810787
3_52465186_G_AQ06033_ITIH3	3_52465186_G_A	rs661777	-0.516115	cis	Q06033_ITIH3	15.5671	15.3731	14.7342	0.87417	0.56138
5_40982456_C_TP10643_C7	5_40982456_C_T	rs1138523	-0.51697	cis	P10643_C7	16.8636	16.7188	16.5884	0.904482	0.826326
1_196860084_G_AA0A0D9SG88_CFH	1_196860084_G_A	rs74670666	-0.517713	cis	A0A0D9SG88_CFH	17.3585	17.1441		0.861891
4_3406952_G_AD6RAR4_HGFAC	4_3406952_G_A	rs1203119	-0.519327	cis	D6RAR4_HGFAC	15.1683	15.0126	14.7673	0.897682	0.75731
1_196696875_G_TB1AKG0_CFHR1	1_196696875_G_T	rs419137	-0.52229	cis	B1AKG0_CFHR1	15.2896	15.5567	15.8658	1.20335	1.49096
22_22535895_C_TA0A075B6I0_IGLV8-61	22_22535895_C_T	rs12484945	-0.529834	cis	A0A075B6I0_IGLV8-61	17.4427	17.0096	17.0996	0.740694	0.788367
10_101799302_G_TP22792_CPN2	10_101799302_G_T	rs4486555	-0.534356	trans	P22792_CPN2	17.1814	17.0428	16.914	0.908417	0.83081
5_176735612_A_GP00748_F12	5_176735612_A_G	rs111251222	-0.535532	cis	P00748_F12	18.2775	18.0357	17.7542	0.845657	0.695741
16_72154509_C_TP00739_HPR	16_72154509_C_T	rs4788460	-0.535808	cis	P00739_HPR	17.5674	17.2803	16.9015	0.819536	0.630274
19_23879679_G_AQ96KN2_CNDP1	19_23879679_G_A	rs8106983	-0.537496	trans	Q96KN2_CNDP1	14.4012	14.0695	13.8099	0.794578	0.663752
11_18284389_T_GP0DJI8_SAA1	11_18284389_T_G	rs2896522	-0.540358	cis	P0DJI8_SAA1	13.8514	14.6874	15.0567	1.78511	2.30589
4_3446754_G_AD6RAR4_HGFAC	4_3446754_G_A	rs3752440	-0.543222	cis	D6RAR4_HGFAC	15.1772	14.9731	14.8123	0.868056	0.776481
16_72052348_A_GP00738_HP	16_72052348_A_G	rs11648003	-0.546515	cis	P00738_HP	21.4568	21.0519	20.6211	0.755294	0.560291
16_72178483_T_AP00739_HPR	16_72178483_T_A	rs170084	-0.546591	cis	P00739_HPR	17.4614	17.1735	16.7287	0.819115	0.601809
12_7087711_T_CP09871_C1S	12_7087711_T_C	rs56157656	-0.548082	cis	P09871_C1S	17.1174	17.0203	16.907	0.934905	0.864299
16_72052348_A_GO75460_ERN1	16_72052348_A_G	rs11648003	-0.555363	trans	O75460_ERN1	19.3851	18.9673	18.4719	0.74856	0.531016
3_15648324_C_GP43251_BTD	3_15648324_C_G	rs34356435	-0.555518	cis	P43251_BTD	15.7415	15.5658	15.4793	0.88535	0.833831
12_7176978_C_TD6R934_C1QB	12_7176978_C_T	rs12371227	-0.556535	trans	D6R934_C1QB	16.863	16.7161	16.608	0.90319	0.837969
14_95097556_A_GP01011_SERPINA3	14_95097556_A_G	rs8023057	-0.557152	cis	P01011_SERPINA3	18.0048	17.8607	17.7066	0.904974	0.813285
1_196154403_C_GB1AKG0_CFHR1	1_196154403_C_G	rs77217872	-0.559587	trans	B1AKG0_CFHR1	15.3854	15.0611	14.7935	0.798661	0.663434
19_4547917_A_GP02750_LRG1	19_4547917_A_G	rs4807601	-0.561895	cis	P02750_LRG1	17.1338	17.3203	17.5053	1.13798	1.29367
22_22642662_T_AA0A0B4J1Y8_IGLV9-49	22_22642662_T_A	rs9623209	-0.562391	cis	A0A0B4J1Y8_IGLV9-49	17.2757	16.6797	15.6782	0.661566	0.330433
1_150338310_A_TQ16610_ECM1	1_150338310_A_T	rs142072893	-0.562805	cis	Q16610_ECM1	15.6632	15.4965	15.3199	0.890909	0.788232
20_24835418_C_TQ9HDC9_APMAP	20_24835418_C_T	rs2150649	-0.564675	cis	Q9HDC9_APMAP	13.1327	12.5393		0.662801
12_69732105_T_CP61626_LYZ	12_69732105_T_C	rs4761234	-0.565828	cis	P61626_LYZ	15.8795	15.714	15.4848	0.891618	0.760632
1_196942621_C_TA0A0D9SG88_CFH	1_196942621_C_T	rs13376702	-0.566358	cis	A0A0D9SG88_CFH	17.447	17.13	17.4665	0.802769	1.01363
9_137786670_A_GQ15485_FCN2	9_137786670_A_G	rs75562161	-0.567514	cis	Q15485_FCN2	14.6613	14.3905	13.9597	0.828875	0.614912
4_72639207_T_GD6RF35_GC	4_72639207_T_G	rs62302166	-0.567651	cis	D6RF35_GC	20.0921	20.0071	19.8405	0.942831	0.839965
7_94914857_C_TP27169_PON1	7_94914857_C_T	rs705377	-0.571513	cis	P27169_PON1	19.5207	19.3464	19.1263	0.886172	0.760771
20_44554015_T_CP55058_PLTP	20_44554015_T_C	rs6065906	-0.579433	cis	P55058_PLTP	14.9999	14.8289	14.5616	0.888211	0.737999
4_187179135_T_CH0YAC1_KLKB1	4_187179135_T_C	rs4253331	-0.588316	cis	H0YAC1_KLKB1	17.0745	16.9451	16.8558	0.914186	0.859346
5_176561113_T_CP00748_F12	5_176561113_T_C	rs3733873	-0.590003	cis	P00748_F12	18.2481	17.9693	17.5229	0.824248	0.604928
10_101799302_G_TP15169_CPN1	10_101799302_G_T	rs4486555	-0.595968	cis	P15169_CPN1	15.2427	15.0672	14.8692	0.885466	0.771906
6_31933977_A_CP06681_C2	6_31933977_A_C	rs9296004	-0.597364	cis	P06681_C2	15.2442	15.0556	15.0864	0.877445	0.89638
16_72268928_C_TP00739_HPR	16_72268928_C_T	rs62058275	-0.60709	cis	P00739_HPR	17.5022	17.1592	16.7076	0.788425	0.576519
3_194061578_G_AP22792_CPN2	3_194061578_G_A	rs11713634	-0.614661	cis	P22792_CPN2	17.1735	17.0143	16.8823	0.895552	0.817238
9_139838690_T_CP07360_C8G	9_139838690_T_C	rs28578007	-0.619076	cis	P07360_C8G	15.8602	16.1144	16.2604	1.19268	1.31965
1_196646387_T_CA0A0D9SG88_CFH	1_196646387_T_C	rs1329423	-0.619181	cis	A0A0D9SG88_CFH	17.4656	17.0746	17.0122	0.762597	0.730311
1_196224600_A_GB1AKG0_CFHR1	1_196224600_A_G	rs73063989	-0.62286	trans	B1AKG0_CFHR1	15.4036	15.045	14.5703	0.779936	0.561268
1_150623904_T_AQ16610_ECM1	1_150623904_T_A	rs149026128	-0.62524	cis	Q16610_ECM1	15.7038	15.5117	15.2822	0.875297	0.746575
22_22550450_C_GP01721_IGLV6-57	22_22550450_C_G	rs2073447	-0.627208	cis	P01721_IGLV6-57	16.663	16.4051	15.8597	0.836331	0.573044
2_70488470_C_TQ9UHG3_PCYOX1	2_70488470_C_T	rs2706762	-0.628364	cis	Q9UHG3_PCYOX1	13.197	12.8744	12.515	0.799598	0.623282
6_161092438_C_TP00747_PLG	6_161092438_C_T	rs11751347	-0.628472	cis	P00747_PLG	20.1073	20.002	19.8526	0.929583	0.838159
7_95055132_A_TP27169_PON1	7_95055132_A_T	rs6970627	-0.631618	cis	P27169_PON1	19.561	19.361	19.1305	0.870502	0.742001
1_197223447_A_GP08603_CFH	1_197223447_A_G	rs523427	-0.637217	trans	P08603_CFH	20.7923	20.8896	20.9084	1.06977	1.08381
9_117067888_G_CP19652_ORM2	9_117067888_G_C	rs111548718	-0.643446	cis	P19652_ORM2	20.0937	19.9269	19.4819	0.890797	0.654345
19_45411941_T_CP02649_APOE	19_45411941_T_C	rs429358	-0.646083	cis	P02649_APOE	18.513	18.2607	17.8764	0.839558	0.643221
1_196792897_G_AA0A0D9SG88_CFH	1_196792897_G_A	rs10801569	-0.646162	cis	A0A0D9SG88_CFH	17.4509	17.0961	17.0455	0.781981	0.755041
3_52836217_G_AQ06033_ITIH3	3_52836217_G_A	rs740920	-0.646165	cis	Q06033_ITIH3	15.5711	15.3223	14.9892	0.841639	0.668092
10_101815430_C_TQ13103_SPP2	10_101815430_C_T	rs7090607	-0.664909	trans	Q13103_SPP2	13.5119	13.2572	12.5264	0.838151	0.50502
9_137776054_G_AQ15485_FCN2	9_137776054_G_A	rs7041446	-0.666985	cis	Q15485_FCN2	14.8957	14.6261	14.2672	0.829539	0.64684
3_165480100_G_AP06276_BCHE	3_165480100_G_A	rs6445035	-0.675381	cis	P06276_BCHE	16.0418	15.8471	15.5264	0.873743	0.699611
9_117133524_G_AP19652_ORM2	9_117133524_G_A	rs56294298	-0.683054	cis	P19652_ORM2	20.0827	19.8721	19.7239	0.864186	0.779809
3_49374250_C_TG3XAK1_MST1	3_49374250_C_T	rs141260127	-0.698141	cis	G3XAK1_MST1	13.9315	13.6316	13.2677	0.812287	0.631213
4_3451109_G_AD6RAR4_HGFAC	4_3451109_G_A	rs2498323	-0.705058	cis	D6RAR4_HGFAC	15.1904	14.9274	14.9136	0.833354	0.825474
3_48612471_G_AG3XAK1_MST1	3_48612471_G_A	rs76140443	-0.707655	trans	G3XAK1_MST1	13.9516	13.6116	13.5953	0.790026	0.781161
9_137777504_G_AQ15485_FCN2	9_137777504_G_A	rs12684512	-0.717681	cis	Q15485_FCN2	14.7026	14.3972	13.7504	0.809232	0.516829
1_27709858_G_TO75636_FCN3	1_27709858_G_T	rs734725	-0.719302	cis	O75636_FCN3	16.5465	16.2843	15.8989	0.833826	0.638338
7_94977004_C_TP27169_PON1	7_94977004_C_T	rs17886762	-0.72327	cis	P27169_PON1	19.4321	19.1987	18.7338	0.850648	0.616285
1_196973183_T_CP05160_F13B	1_196973183_T_C	rs12116643	-0.729201	cis	P05160_F13B	15.2854	15.118	14.867	0.890453	0.748241
1_169507982_T_CA0A0A0MRJ7_F5	1_169507982_T_C	rs1557571	-0.733484	cis	A0A0A0MRJ7_F5	14.4622	14.2869	14.0505	0.885604	0.751787
16_71854992_C_TP00739_HPR	16_71854992_C_T	rs11642859	-0.734121	cis	P00739_HPR	17.4603	17.0011	16.4568	0.727371	0.498776
3_49722356_G_AG3XAK1_MST1	3_49722356_G_A	rs9837520	-0.76261	cis	G3XAK1_MST1	14.0665	13.7672	13.4405	0.812641	0.647956
10_54535379_G_AP11226_MBL2	10_54535379_G_A	rs11003129	-0.765225	cis	P11226_MBL2	14.7575	13.8119	13.5244	0.519198	0.425404
4_72617775_A_GD6RF35_GC	4_72617775_A_G	rs1352846	-0.7654	cis	D6RF35_GC	20.1463	20.0266	19.9212	0.920406	0.855565
19_45412079_C_TP04114_APOB	19_45412079_C_T	rs7412	-0.799179	trans	P04114_APOB	19.8731	19.6388	19.1061	0.850084	0.587656
9_137752540_A_TQ15485_FCN2	9_137752540_A_T	rs57136797	-0.808682	cis	Q15485_FCN2	14.745	14.3764	13.8663	0.774575	0.543879
3_190344128_G_AQ9NPH3_IL1RAP	3_190344128_G_A	rs11927365	-0.811626	cis	Q9NPH3_IL1RAP	14.4309	14.9374	15.1894	1.42063	1.6918
20_24901668_C_TQ9HDC9_APMAP	20_24901668_C_T	rs6036977	-0.828909	cis	Q9HDC9_APMAP	12.9713	13.3547	13.723	1.30443	1.68379
12_7170336_G_AA0A3B3ISR2_C1R	12_7170336_G_A	rs12146727	-0.832915	cis	A0A3B3ISR2_C1R	17.8179	17.669	17.548	0.901939	0.829413
5_176788293_A_GP00748_F12	5_176788293_A_G	rs73336260	-0.851283	cis	P00748_F12	18.2004	17.75	16.9155	0.731846	0.410402
1_196933506_A_GB1AKG0_CFHR1	1_196933506_A_G	rs942971	-0.854801	cis	B1AKG0_CFHR1	14.9165	15.4166	15.7936	1.41428	1.83666
1_150483355_C_TQ16610_ECM1	1_150483355_C_T	rs3737240	-0.87253	cis	Q16610_ECM1	15.8394	15.6132	15.3245	0.854885	0.699844
12_7170336_G_AP09871_C1S	12_7170336_G_A	rs12146727	-0.899584	cis	P09871_C1S	17.1422	16.9858	16.8127	0.897248	0.795775
10_54483975_C_TP11226_MBL2	10_54483975_C_T	rs11003077	-0.909121	cis	P11226_MBL2	14.539	13.4494	13.2031	0.469883	0.396136
22_22453513_C_TA0A075B6I0_IGLV8-61	22_22453513_C_T	rs9611014	-0.983757	cis	A0A075B6I0_IGLV8-61	17.6952	16.8846	16.2598	0.570122	0.36973
7_94953895_G_AP27169_PON1	7_94953895_G_A	rs705379	-0.992385	cis	P27169_PON1	19.6867	19.3755	19.0267	0.805961	0.632882
10_101815430_C_TP22792_CPN2	10_101815430_C_T	rs7090607	-0.996447	trans	P22792_CPN2	17.1195	16.8379	16.4126	0.822721	0.612634
3_133494354_C_TP02787_TF	3_133494354_C_T	rs1049296	-1.02297	cis	P02787_TF	24.0947	23.8659	23.5597	0.853324	0.690122
1_57418726_G_AP07358_C8B	1_57418726_G_A	rs78415143	-1.03446	cis	P07358_C8B	16.2014	15.7991	16.2354	0.756672	1.0239
10_101815430_C_TP15169_CPN1	10_101815430_C_T	rs7090607	-1.19415	cis	P15169_CPN1	15.166	14.7624	14.0602	0.755961	0.464648
14_94809760_G_AA0A024R6I7_SERPINA1	14_94809760_G_A	rs2749534	-1.22714	cis	A0A024R6I7_SERPINA1	14.6558	18.5408	19.805	14.7741	35.4862
1_196646176_T_GA0A0D9SG88_CFH	1_196646176_T_G	rs1329424	-1.23837	cis	A0A0D9SG88_CFH	14.4794	17.0986	18.1224	6.14419	12.4927
1_196679682_C_TB1AKG0_CFHR1	1_196679682_C_T	rs35617250	-1.30917	cis	B1AKG0_CFHR1	15.6383	14.9264	14.1416	0.610482	0.354352
20_36997655_C_TP18428_LBP	20_36997655_C_T	rs2232613	-1.3377	cis	P18428_LBP	15.9047	15.1654	13.7562	0.599034	0.225547
6_31940897_A_GP0C0L4_C4A	6_31940897_A_G	rs389884	-1.42595	cis	P0C0L4_C4A	17.826	16.7621	13.1815	0.478348	0.0399824
3_49737954_G_AG3XAK1_MST1	3_49737954_G_A	rs35620248	-1.47148	cis	G3XAK1_MST1	13.969	13.2806		0.620536

### Sheet: ST7
Supplementary Table 7: Prior studies included for assessment of novel pQTLs.
Study number	Publication year	Reference	DOI	Platform category	Study population	# Sample in study	#Proteins assayed	#pQTL reported
1	2021	Pietzner et al. (Nat. Comm., 2021)	10.1038/s41467-020-19996-z	Aptamer-based	Fenland study (UK)	10708	4775	220
2	2017	Suhre et al. (Nat. Comm., 2017)	10.1038/ncomms14357	Aptamer-based	KORA and QMDiab study (Germany and Qatar)	1335	1124	539
3	2016	Sun et al. (PLoS Genetics, 2016)	10.1371/journal.pgen.1006011	Other immuno-assay	Current and former smokers with and without COPD (SPIROMICS & COPDGene )	1340	88	527
4	2020	Folkersen et al. (Nat. Metabolism, 2020)	10.1038/s42255-020-00287-2	Olink	SCALLOP consortium, incl. 13 studies	30931	90	451
5	2018	Zhernakova et al. (Nat. Gen. 2018)	10.1038/s41588-018-0224-7	Olink	LifeLines Dutch population cohort	1264	92	214
6	2017	Benson et al. (Circulation, 2017)	10.1161/CIRCULATIONAHA.117.029536	Aptamer-based	Framingham Heart Study and Malmö Diet and Cancer Study	2180	1129	161
7	2020	Ruffieu et al. (PLoS Comp Bio 2020)	10.1371/journal.pcbi.1007882	Aptamer-based + MS	Optifast Canadian cohort & DiOGenes cohort	2433	1230	136
8	2020	Gilly et al. (Nat. Comm. 2020)	10.1038/s41467-020-20079-2	Olink	Hellenic Isolated Cohorts MANOLIS study	1328	257	131
9	2018	Yao et al. (Nat. Comm., 2018)	10.1038/s41467-018-05512-x	Other immuno-assay	Framingham Heart Study	6861	71	105
10	2017	Folkersen et al. (PLoS Genet., 2017)	10.1371/journal.pgen.1006706	Olink	Population study	3394	83	79
11	2016	Deming et al. (Sci Rep, 2016)	10.1038/srep18092	Other immuno-assay	Alzheimer cohort	818	146	56
12	2017	Ahsan et al. (PLoS Genet., 2017)	10.1371/journal.pgen.1007005	Olink	Population study	1033	121	45
13	2019	Hillary et al. (Nat. Comm., 2019)	10.1038/s41467-019-11177-x	Olink	Lothian Birth Cohort 1936	750	92	41
14	2013	Kim et al. (PLoS One, 2013)	10.1371/journal.pone.0070269.t001	Other immuno-assay	Alzheimer's disease cohort	521	132	112
15	2014	Enroth et al. (Nat. Comm., 2014)	10.1038/ncomms5684	Olink	Population study	970	77	18
16	2013	Johansson et al. (PNAS, 2013)	10.1073/pnas.1217238110	Mass spectrometry	Two population cohorts	1060	163	5
17	2014	Kauwe et al., (PLoS Genet., 2014)	10.1371/journal.pgen.1004758	Other immuno-assay	CSF fluid from two Altzheimer's disease cohorts	574	59	5
18	2022	Gudjonsson et al. (Nat. Comm., 2022)	10.1038/s41467-021-27850-z	Aptamer-based	AGES Reykjavik study (Icelanders older than 65 years)	5368	4135	4035
19	2018	Sun et al. (Nature, 2018)	10.1038/s41586-018-0175-2	Aptamer-based	Interval study (UK blood donors)	3301	2994	1927
20	2022	Emilsson et al. (Nat. Comm. 2022)	10.1038/s41467-022-28081-6	Aptamer-based	AGES Reykjavik study (Icelanders older than 65 years)	5343	4137	2021
21	2015	Liu et al. (Mol Syst Biol, 2015)	10.15252/msb.20145728	Mass spectrometry	Female twins	113	342	18
22	2021	Katz et al. (Circulation, 2021)	10.1161/CIRCULATIONAHA.121.055117	Aptamer-based	Self-identified Black individuals from the Jackson Heart Study	1852	1301	569
23	2018	Solomon et al. (Circulation: Genomic and Precision Medicine, 2018)	10.1161/CIRCGEN.118.002170	Mass spectrometry	Tromsø Study	165	664	36 (protein-level)
24	2020	Bretherick et al. (PLoS Genetics, 2020)	10.1371/journal.pgen.1008785	Olink	Isolated populations from the islands of Orkney (Scotland) and Vis (Croatia)	1992	249	154
25	2020	Zhong et al. (Genome Med, 2020)	10.1186/s13073-020-00755-0	Olink	Longitudinal wellness cohort from Sweden	101	794	144
26	2020	Hillary et al. (Genome Medicine 2020)	10.1186/s13073-020-00754-1	Olink	Lothian Birth Cohort 1936	876	70	13
27	2021	Zhong et al., (Nat. Comm., 2021)	10.1038/s41467-021-22767-z	Olink	Longitudinal wellness cohort from Sweden	101	1472	331
28	2021	Yang et al. (Nature Neuroscience, 2021)	10.1038/s41593-021-00886-6	Aptamer-based	Three tissues (cerebrospinal fluid, plasma, brain) from Europeans with and without Alzheimer's disease	529	931	127
29	2021	Png et al. (Nat Comm, 2021)	10.1038/s41467-021-27387-1	Olink	MANOLIS and Pomak, part of the Hellenic Isolated Cohorts (HELIC)	2893	184	214
30	2021	Ferkingstad et al. (Nature Genetics, 2021)	10.1038/s41588-021-00978-w	Aptamer-based	Icelanders	35559	4719	18084
31	2021	Pietzner et al. (Science, 2021)	10.1126/science.abj1541	Aptamer-based	fasted EDTA-plasma samples from the Fenland study	12084	4775	10674
32	2022	Sun et al. (bioRxiv 2022)	10.1101/2022.06.17.496443	Olink	UK Biobank	54306	1463	10248
33	2023	Xu et al. (Nature Comm, 2023)	10.1038/s41467-023-36491-3	Mass spectrometry	Han Chinese	2410	304	48 (protein-level)

### Sheet: ST8
Suppelementary Table 8: pQTLs with associated GWAS traits.
pQTL ID (Chr._Pos._Ref._Alt._UniprotID_GeneName)	rsID	Protein ID	Gene name	Nr. GWAS_records	GWAS_traits	Nr. GWAS_traits	Study accessions	Mapped trait urls	novel pQTL
17_26694861_G_AP04004_VTN	rs704	P04004	VTN	1312	['Blood protein levels', 'Low density lipoprotein cholesterol levels', 'LDL cholesterol levels', 'Low density lipoprotein cholesterol levels', 'Triglyceride levels', 'Apolipoprotein B levels', 'Low density lipoprotein cholesterol levels', 'LDL cholesterol', 'Osteoprotegerin levels', 'Low density lipoprotein cholesterol levels', 'Low density lipoprotein cholesterol levels', 'Low density lipoprotein cholesterol levels', 'Heel bone mineral density', 'Blood protein levels', 'Heel bone mineral density', 'Hypertension', 'Systolic blood pressure', 'Diastolic blood pressure', 'Osteoprotegerin levels', 'Interleukin-27 levels', 'TNF-related activation-induced cytokine levels', 'Triglyceride levels in medium HDL', 'Phospholipid levels in medium HDL', 'Cholesterol to total lipids ratio in small HDL', 'Total lipid levels in small HDL', 'Cholesteryl esters to total lipids ratio in small HDL', 'Phospholipids to total lipids ratio in small HDL', 'Phospholipid levels in small HDL', 'Cholesterol to total lipids ratio in small VLDL', 'Cholesteryl esters to total lipids ratio in small VLDL', 'Serum levels of protein PCDH10', 'Serum levels of protein PCDHB14', 'Serum levels of protein PCDHB4', 'Serum levels of protein FARS2', 'Serum levels of protein FBXL4', 'Serum levels of protein PDIA3', 'Serum levels of protein PDIA4', 'Serum levels of protein RNF122', 'Serum levels of protein RNF13', 'Serum levels of protein RNF146', 'Serum levels of protein RNF149', 'Serum levels of protein PCYOX1L', 'Serum levels of protein PDE11A', 'Serum levels of protein PDE2A', 'Serum levels of protein PDE3A', 'Serum levels of protein FAM19A3', 'Serum levels of protein FAM210A', 'Serum levels of protein FAM3B', 'Serum levels of protein RNF41', 'Serum levels of protein RNF8', 'Serum levels of protein ROCK2', 'Serum levels of protein ROR1', 'Serum levels of protein APOL1', 'Serum levels of protein ARFGAP1', 'Serum levels of protein ARFIP1', 'Serum levels of protein RPSA', 'Serum levels of protein RRAS2', 'Serum levels of protein RRM2B', 'Serum levels of protein RUFY1', 'Serum levels of protein RYK', 'Serum levels of protein ARHGEF7', 'Serum levels of protein ARPC3', 'Serum levels of protein ARRB1', 'Serum levels of protein ASGR1', 'Serum levels of protein ASIP', 'Serum levels of protein ASTL', 'Serum levels of protein ATP13A1', 'Serum levels of protein ATP1B1', 'Serum levels of protein FLT3', 'Serum levels of protein PDK1', 'Serum levels of protein PENK', 'Serum levels of protein PFKFB3', 'Serum levels of protein PFN2', 'Serum levels of protein FGF10', 'Serum levels of protein FGFBP1', 'Serum levels of protein FGFRL1', 'Serum levels of protein FKBP2', 'Serum levels of protein FLNA', 'Serum levels of protein FLNA', 'Serum levels of protein FLRT1', 'Serum levels of protein FCRL2', 'Serum levels of protein FCRL4', 'Serum levels of protein PGM1', 'Serum levels of protein PIK3R1', 'Serum levels of protein PKD2', 'Serum levels of protein PKLR', 'Serum levels of protein PKN1', 'Serum levels of protein IGFL3', 'Serum levels of protein IL10RA', 'Serum levels of protein ATP2A3', 'Serum levels of protein IFIT2', 'Serum levels of protein IFNA2', 'Serum levels of protein IFNA7', 'Serum levels of protein BACH1', 'Serum levels of protein BACH2', 'Serum levels of protein BCAR3', 'Serum levels of protein BCAR3', 'Serum levels of protein AZGP1', 'Serum levels of protein BLVRA', 'Serum levels of protein BMP15', 'Serum levels of protein BMP6', 'Serum levels of protein FOLR3', 'Serum levels of protein FOXRED1', 'Serum levels of protein C20orf173', 'Serum levels of protein C2orf66', 'Serum levels of protein BRF1', 'Serum levels of protein BRICD5', 'Serum levels of protein C14orf180', 'Serum levels of protein C1orf185', 'Serum levels of protein C1QBP', 'Serum levels of protein C1QTNF1', 'Serum levels of protein C5orf46', 'Serum levels of protein C5orf63', 'Serum levels of protein CABP7', 'Serum levels of protein CADM3', 'Serum levels of protein CALCOCO2', 'Serum levels of protein CASQ1', 'Serum levels of protein CBLN1', 'Serum levels of protein C7', 'Serum levels of protein C8A;C8B;C8G', 'Serum levels of protein CCL3L3', 'Serum levels of protein CCNB1IP1', 'Serum levels of protein IL17RB', 'Serum levels of protein IL1B', 'Serum levels of protein IL22', 'Serum levels of protein IL22RA2', 'Serum levels of protein IL36A', 'Serum levels of protein CD47', 'Serum levels of protein IL13RA1', 'Serum levels of protein CD27', 'Serum levels of protein CD300E', 'Serum levels of protein CD34', 'Serum levels of protein CD34', 'Heel bone mineral density', 'Serum levels of protein ADI1', 'Serum levels of protein ADM', 'Serum levels of protein ADRM1', 'Serum levels of protein ADSL', 'Serum levels of protein AGA', 'Serum levels of protein AHSA1', 'Serum levels of protein AHSG', 'Serum levels of protein AHSP', 'Serum levels of protein AIF1', 'Serum levels of protein AIFM1', 'Serum levels of protein ALDH1A3', 'Serum levels of protein NCMAP', 'Serum levels of protein NCOA2', 'Serum levels of protein NCR1', 'Serum levels of protein NDC80', 'Serum levels of protein NDNF', 'Serum levels of protein NDUFB4', 'Serum levels of protein OOSP2', 'Serum levels of protein OPCML', 'Serum levels of protein OSCAR', 'Serum levels of protein EPHA5', 'Serum levels of protein EPHB2', 'Serum levels of protein EPHB4', 'Serum levels of protein EQTN', 'Serum levels of protein ERLIN1', 'Serum levels of protein ERO1A', 'Serum levels of protein ERP44', 'Serum levels of protein NEURL4', 'Serum levels of protein NHLRC3', 'Serum levels of protein ENOX2', 'Serum levels of protein ESD', 'Serum levels of protein ESRP1', 'Serum levels of protein ETHE1', 'Serum levels of protein EZR', 'Serum levels of protein RAD51D', 'Serum levels of protein RASA1', 'Serum levels of protein RBBP9', 'Serum levels of protein RBM28', 'Serum levels of protein RCAN1', 'Serum levels of protein RCN2', 'Serum levels of protein RDH16', 'Serum levels of protein NTRK1', 'Serum levels of protein NUCB1', 'Serum levels of protein NUDT12', 'Serum levels of protein NUP210', 'Serum levels of protein NAB1', 'Serum levels of protein NAGS', 'Serum levels of protein NAPB', 'Serum levels of protein NAT1', 'Serum levels of protein NXPH3', 'Serum levels of protein OCIAD1', 'Serum levels of protein OCRL', 'Serum levels of protein OLA1', 'Serum levels of protein OLFM3', 'Serum levels of protein ADAM7', 'Serum levels of protein ADAMTS6', 'Serum levels of protein ADCYAP1', 'Serum levels of protein ADCYAP1', 'Serum levels of protein ADH5', 'Serum levels of protein ACBD7', 'Serum levels of protein ACE2', 'Serum levels of protein ACP2', 'Serum levels of protein APBB1', 'Serum levels of protein APBB3', 'Serum levels of protein APMAP', 'Serum levels of protein ACAP2', 'Serum levels of protein APOA5', 'Serum levels of protein APBB3', 'Serum levels of protein ABL2', 'Serum levels of protein RAB35', 'Serum levels of protein RAB5C', 'Serum levels of protein RABEPK', 'Serum levels of protein HRC', 'Serum levels of protein HS6ST1', 'Serum levels of protein HSD17B1', 'Serum levels of protein HSPA1L', 'Serum levels of protein HSPA6', 'Serum levels of protein HMGCS1', 'Serum levels of protein HNRNPH1', 'Serum levels of protein HPGD', 'Serum levels of protein PTPRH', 'Serum levels of protein PUF60', 'Serum levels of protein PVRIG', 'Serum levels of protein PXYLP1', 'Serum levels of protein ICOSLG', 'Serum levels of protein PSMD1', 'Serum levels of protein PSMD9', 'Serum levels of protein HTATIP2', 'Serum levels of protein HTR2A', 'Serum levels of protein IBSP', 'Serum levels of protein QSOX2', 'Serum levels of protein RAB14', 'Serum levels of protein RAB18', 'Serum levels of protein ANGPTL1', 'Serum levels of protein ANGPTL3', 'Serum levels of protein ANGPTL4', 'Serum levels of protein ANGPTL7', 'Serum levels of protein RELB', 'Serum levels of protein RFESD', 'Serum levels of protein RFFL', 'Serum levels of protein RIC3', 'Serum levels of protein NQO2', 'Serum levels of protein NR1H2', 'Serum levels of protein NRAS', 'Serum levels of protein NRSN1', 'Serum levels of protein NRXN3', 'Serum levels of protein NSDHL', 'Serum levels of protein NSF', 'Serum levels of protein RLN2', 'Serum levels of protein RMI1', 'Serum levels of protein NMRAL1', 'Serum levels of protein NPIPB3', 'Serum levels of protein IL36G', 'Serum levels of protein IL5', 'Serum levels of protein CD63', 'Serum levels of protein CD74', 'Serum levels of protein CD96', 'Serum levels of protein CD99L2', 'Serum levels of protein CDC34', 'Serum levels of protein CDC42BPB', 'Serum levels of protein CDCP1', 'Serum levels of protein CDH11', 'Serum levels of protein CDH12', 'Serum levels of protein CDH15', 'Serum levels of protein CDH15', 'Serum levels of protein CDH2', 'Serum levels of protein CDH3', 'Serum levels of protein CDH6', 'Serum levels of protein CDKN2B', 'Serum levels of protein CETN2', 'Serum levels of protein ISOC1', 'Serum levels of protein ITSN1', 'Serum levels of protein JAK2', 'Serum levels of protein JAKMIP3', 'Serum levels of protein CHIT1', 'Serum levels of protein CHKB', 'Serum levels of protein CKAP2', 'Serum levels of protein CLC', 'Serum levels of protein CLCA1', 'Serum levels of protein CLCA2', 'Serum levels of protein CLCNKB', 'Serum levels of protein CLEC12B', 'Serum levels of protein JAM2', 'Serum levels of protein JARID2', 'Serum levels of protein KCNA10', 'Serum levels of protein KCNG4', 'Serum levels of protein KLK14', 'Serum levels of protein KLK15', 'Serum levels of protein CLEC2D', 'Serum levels of protein CLEC4G', 'Serum levels of protein KDR', 'Serum levels of protein KIAA1024', 'Serum levels of protein KIF1C', 'Serum levels of protein KIF22', 'Serum levels of protein KIF3A', 'Serum levels of protein KIR2DL2', 'Serum levels of protein KLHL13', 'Serum levels of protein KLRC3', 'Serum levels of protein COLGALT1', 'Serum levels of protein LDOC1', 'Serum levels of protein LEMD1', 'Serum levels of protein COPS2', 'Serum levels of protein COTL1', 'Serum levels of protein COX7A1', 'Serum levels of protein COX7A2L', 'Serum levels of protein CPM', 'Serum levels of protein KRTDAP', 'Serum levels of protein CLIC1', 'Serum levels of protein CLK2', 'Serum levels of protein CLMP', 'Serum levels of protein CMPK1', 'Serum levels of protein CNGA2', 'Serum levels of protein CNTNAP5', 'Serum levels of protein CPVL', 'Serum levels of protein CRABP2', 'Serum levels of protein FST', 'Serum levels of protein LGALS7B', 'Serum levels of protein LGMN', 'Serum levels of protein CSF2RA', 'Serum levels of protein CSF3', 'Serum levels of protein CSH1;CSH2', 'Serum levels of protein CSN1S1', 'Serum levels of protein CREBBP', 'Serum levels of protein LIF', 'Serum levels of protein LIPN', 'Serum levels of protein LMAN2', 'Serum levels of protein LMCD1', 'Serum levels of protein LOC652493', 'Serum levels of protein GALNT2', 'Serum levels of protein GBP6', 'Serum levels of protein GCK', 'Serum levels of protein GCNT4', 'Serum levels of protein LRP1', 'Serum levels of protein LRP1B', 'Serum levels of protein LRP2', 'Serum levels of protein LRPAP1', 'Serum levels of protein LRPPRC', 'Serum levels of protein CTXN3', 'Serum levels of protein CXCL1', 'Serum levels of protein GCSH', 'Serum levels of protein GDA', 'Serum levels of protein GDF9', 'Serum levels of protein GHRL', 'Serum levels of protein LRTM2', 'Serum levels of protein LY6G6C', 'Serum levels of protein LY96;TLR4', 'Serum levels of protein MDM2', 'Serum levels of protein MDM4', 'Serum levels of protein METTL1', 'Serum levels of protein MFAP3L', 'Serum levels of protein MFAP4', 'Serum levels of protein MFF', 'Serum levels of protein MFN1', 'Serum levels of protein MGA', 'Serum levels of protein MGAT4A', 'Serum levels of protein MAZ', 'Serum levels of protein MCEE', 'Serum levels of protein MCF2L', 'Serum levels of protein HBZ', 'Serum levels of protein HCAR2', 'Serum levels of protein HDHD2', 'Serum levels of protein HERC5', 'Serum levels of protein HHLA2', 'Serum levels of protein HIF1A', 'Serum levels of protein HINT2', 'Serum levels of protein HIST3H2A', 'Serum levels of protein EDN2', 'Serum levels of protein EFNA2', 'Serum levels of protein EFNB1', 'Serum levels of protein EHD4', 'Serum levels of protein EIF1AD', 'Serum levels of protein ELK1', 'Serum levels of protein ELL', 'Serum levels of protein SIRT2', 'Serum levels of protein SLC14A2', 'Serum levels of protein SLC22A16', 'Serum levels of protein SLC25A18', 'Serum levels of protein SLC26A11', 'Serum levels of protein SLC3A1', 'Serum levels of protein SLC5A5', 'Serum levels of protein SLC6A14', 'Serum levels of protein SLITRK1', 'Serum levels of protein SLITRK4', 'Serum levels of protein SMAD3', 'Serum levels of protein SMIM10', 'Serum levels of protein SMIM9', 'Serum levels of protein SMOC1', 'Serum levels of protein SYNGR3', 'Serum levels of protein SYTL4', 'Serum levels of protein TAB1;MAP3K7', 'Serum levels of protein TAGLN2', 'Serum levels of protein TAGLN2', 'Serum levels of protein TARDBP', 'Serum levels of protein TAX1BP3', 'Serum levels of protein TCEA2', 'Serum levels of protein TCP11', 'Serum levels of protein TCTN2', 'Serum levels of protein TEC', 'Serum levels of protein TENM4', 'Serum levels of protein TESC', 'Serum levels of protein TEX29', 'Serum levels of protein CXCL2;CXCL3', 'Serum levels of protein FTH1;FTL', 'Serum levels of protein DAPK2', 'Serum levels of protein DCP1A', 'Serum levels of protein DCUN1D5', 'Serum levels of protein DDR1', 'Serum levels of protein DDR2', 'Serum levels of protein DDX23', 'Serum levels of protein MAP2K3', 'Serum levels of protein MAPK12', 'Serum levels of protein MARCO', 'Serum levels of protein MASP1', 'Serum levels of protein DNAJC4', 'Serum levels of protein DPEP1', 'Serum levels of protein DPP7', 'Serum levels of protein DSC1', 'Serum levels of protein DKKL1', 'Serum levels of protein DLG3', 'Serum levels of protein DLK1', 'Serum levels of protein DMKN', 'Serum levels of protein DNAJB14', 'Serum levels of protein DNAJB9', 'Serum levels of protein MYRF', 'Serum levels of protein DYRK3', 'Serum levels of protein EBI3', 'Serum levels of protein EBI3;IL27', 'Serum levels of protein ECE1', 'Serum levels of protein ECE1', 'Serum levels of protein ECI2', 'Serum levels of protein EDDM3A', 'Serum levels of protein SH2D3C', 'Serum levels of protein SIGLEC12', 'Serum levels of protein TEX29', 'Serum levels of protein TMCC3', 'Serum levels of protein TMEM132B', 'Serum levels of protein THRA', 'Serum levels of protein THSD1', 'Serum levels of protein TIGAR', 'Serum levels of protein TINF2', 'Serum levels of protein TLR2', 'Serum levels of protein DDX46', 'Serum levels of protein DEAF1', 'Serum levels of protein DEF6', 'Serum levels of protein DEFB105B', 'Serum levels of protein DEFB121', 'Serum levels of protein DERL1', 'Serum levels of protein DHFR', 'Serum levels of protein DIABLO', 'Serum levels of protein PRLR', 'Serum levels of protein PRPF6', 'Serum levels of protein PRSS27', 'Serum levels of protein SCGN', 'Serum levels of protein SCMH1', 'Serum levels of protein SCO1', 'Serum levels of protein SEC11C', 'Serum levels of protein SECTM1', 'Serum levels of protein SPARC', 'Serum levels of protein SPATA20', 'Serum levels of protein SPHK2', 'Serum levels of protein SPINK5', 'Serum levels of protein VPS29', 'Serum levels of protein VSTM5', 'Serum levels of protein VTN', 'Serum levels of protein VWA2', 'Serum levels of protein M6PR', 'Serum levels of protein MADCAM1', 'Serum levels of protein MAGEA10', 'Serum levels of protein MAGEA3', 'Serum levels of protein MAN1B1', 'Serum levels of protein MAN2B2', 'Serum levels of protein MICALL2', 'Serum levels of protein MIOX', 'Serum levels of protein MLEC', 'Serum levels of protein MMEL1', 'Serum levels of protein MMP13', 'Serum levels of protein MRPL58', 'Serum levels of protein MSR1', 'Serum levels of protein MSTN', 'Serum levels of protein MSTN', 'Serum levels of protein MT1F', 'Serum levels of protein MTPAP', 'Serum levels of protein MUC1', 'Serum levels of protein MUC1', 'Serum levels of protein PSG2', 'Serum levels of protein MOB1A', 'Serum levels of protein MPP6', 'Serum levels of protein MPZL2', 'Serum levels of protein MRPL14', 'Serum levels of protein PSMA1', 'Serum levels of protein PSMD1', 'Serum levels of protein SERPINI2', 'Serum levels of protein SF1', 'Serum levels of protein SFN', 'Serum levels of protein SFRP2', 'Serum levels of protein SFXN5', 'Serum levels of protein SH2D1A', 'Serum levels of protein SERPINA12', 'Serum levels of protein SERPINB1', 'Serum levels of protein STAU2', 'Serum levels of protein STIM1', 'Serum levels of protein STK16', 'Serum levels of protein STK17B', 'Serum levels of protein STOML2', 'Serum levels of protein STX1A', 'Serum levels of protein STX1B', 'Serum levels of protein STX3', 'Serum levels of protein SULT4A1', 'Serum levels of protein TXNIP', 'Serum levels of protein TYMSOS', 'Serum levels of protein UBC', 'Serum levels of protein UBE2D4', 'Serum levels of protein UBE2G2', 'Serum levels of protein UBE3A', 'Serum levels of protein UBXN4', 'Serum levels of protein UCMA', 'Serum levels of protein TRH', 'Serum levels of protein TRIB2', 'Serum levels of protein TRIL', 'Serum levels of protein TSNARE1', 'Serum levels of protein TUFT1', 'Serum levels of protein TWF1', 'Serum levels of protein XCL1', 'Serum levels of protein YBX2', 'Serum levels of protein YWHAQ;SFN;YWHAB;YWHAE;YWHAG;YWHAH;YWHAZ', 'Serum levels of protein ZFYVE27', 'Serum levels of protein ZNF10', 'Serum levels of protein ZNF275', 'Serum levels of protein WDR1', 'Serum levels of protein WFDC10B', 'Serum levels of protein WFDC3', 'Serum levels of protein WNT3A', 'Serum levels of protein ZNRF3', 'Serum levels of protein ZP4', 'Serum levels of protein ZPBP2', 'Serum levels of protein ZPLD1', 'Serum levels of protein GNRH1', 'Serum levels of protein PMEL', 'Serum levels of protein PNPLA2', 'Serum levels of protein POFUT2', 'Serum levels of protein GRAMD1C', 'Serum levels of protein GRAP', 'Serum levels of protein GRAP2', 'Serum levels of protein GRB14', 'Serum levels of protein GRB7', 'Serum levels of protein GRIA4', 'Serum levels of protein GRP', 'Serum levels of protein PLIN3', 'Serum levels of protein PLXDC2', 'Serum levels of protein GPC1', 'Serum levels of protein GPD1L', 'Serum levels of protein GPR135', 'Serum levels of protein GPR68', 'Serum levels of protein EMID1', 'Serum levels of protein EMILIN3', 'Serum levels of protein ENAH', 'Serum levels of protein SEPT10', 'Serum levels of protein SPOCK3', 'Serum levels of protein SPRN', 'Serum levels of protein SPSB1', 'Serum levels of protein SRL', 'Serum levels of protein SRXN1', 'Serum levels of protein ST14', 'Serum levels of protein ST6GALNAC1', 'Serum levels of protein STAP1', 'Serum levels of protein TP53', 'Serum levels of protein TNFRSF11A', 'Serum levels of protein TNFRSF11B', 'Serum levels of protein TNFRSF12A', 'Serum levels of protein TNFRSF1A', 'Serum levels of protein TNFRSF1B', 'Serum levels of protein TNFSF11', 'Serum levels of protein TNNI3', 'Serum levels of protein TNNT2', 'Serum levels of protein TNFRSF10A', 'Serum levels of protein TPT1', 'Serum levels of protein TRABD', 'Serum levels of protein TRADD', 'Serum levels of protein TREM2', 'Serum levels of protein LRRC37A2', 'Serum levels of protein CSNK2B', 'Serum levels of protein FUT9', 'Serum levels of protein GABBR2', 'Serum levels of protein GAL3ST1', 'Serum levels of protein CTSB', 'Serum levels of protein CTSH', 'Serum levels of protein CST8', 'Serum levels of protein CSTL1', 'Serum levels of protein CTNNB1', 'Serum levels of protein CTNNB1', 'Serum levels of protein CTRL', 'Serum levels of protein PPIB', 'Serum levels of protein PPP3R1', 'Serum levels of protein DUSP4', 'Serum levels of protein DYNAP', 'Serum levels of protein DYNLRB1', 'Serum levels of protein GSTA1', 'Serum levels of protein GSTM3', 'Serum levels of protein SELL', 'Serum levels of protein SEMA3A', 'Serum levels of protein SMPDL3A', 'Serum levels of protein SMR3A', 'Serum levels of protein SNRPF', 'Serum levels of protein SNU13', 'Serum levels of protein SORCS2', 'Serum levels of protein SPACA3', 'Serum levels of protein UGT2A2', 'Serum levels of protein USP21', 'Free cholesterol to total lipids ratio in very small VLDL', 'LDL cholesterol', 'Triglyceride levels in HDL', 'Free cholesterol to total lipids ratio in IDL', 'Systolic blood pressure', 'Triglycerides']	584	['GCST006585', 'GCST009150', 'GCST010245', 'GCST010204', 'GCST010244', 'GCST010243', 'GCST011347', 'GCST006612', 'GCST002546', 'GCST007131', 'GCST007141', 'GCST009147', 'GCST007066', 'GCST005806', 'GCST006979', 'GCST90000064', 'GCST90000062', 'GCST90000063', 'GCST90012002', 'GCST90012017', 'GCST90012044', 'GCST90092902', 'GCST90092900', 'GCST90092945', 'GCST90092950', 'GCST90092947', 'GCST90092953', 'GCST90092952', 'GCST90092969', 'GCST90092971', 'GCST90090293', 'GCST90086420', 'GCST90086321', 'GCST90087671', 'GCST90090929', 'GCST90088765', 'GCST90089693', 'GCST90086578', 'GCST90090041', 'GCST90086728', 'GCST90090816', 'GCST90089083', 'GCST90088980', 'GCST90088975', 'GCST90088982', 'GCST90089867', 'GCST90087877', 'GCST90089097', 'GCST90087427', 'GCST90087900', 'GCST90087586', 'GCST90087421', 'GCST90090724', 'GCST90086794', 'GCST90087474', 'GCST90088824', 'GCST90086933', 'GCST90090342', 'GCST90086737', 'GCST90089074', 'GCST90087664', 'GCST90087535', 'GCST90087119', 'GCST90089038', 'GCST90089140', 'GCST90089970', 'GCST90087590', 'GCST90087417', 'GCST90088385', 'GCST90088965', 'GCST90090491', 'GCST90086998', 'GCST90087351', 'GCST90087941', 'GCST90090725', 'GCST90089314', 'GCST90090640', 'GCST90086543', 'GCST90086553', 'GCST90087650', 'GCST90090039', 'GCST90090432', 'GCST90090533', 'GCST90090345', 'GCST90087472', 'GCST90086607', 'GCST90087070', 'GCST90089592', 'GCST90086233', 'GCST90087493', 'GCST90090864', 'GCST90088420', 'GCST90087806', 'GCST90086993', 'GCST90087207', 'GCST90087114', 'GCST90088988', 'GCST90090622', 'GCST90086720', 'GCST90086556', 'GCST90088500', 'GCST90089101', 'GCST90089989', 'GCST90089630', 'GCST90089141', 'GCST90089026', 'GCST90089529', 'GCST90087457', 'GCST90086397', 'GCST90088832', 'GCST90089348', 'GCST90090509', 'GCST90087410', 'GCST90089661', 'GCST90088469', 'GCST90087053', 'GCST90086646', 'GCST90090623', 'GCST90088123', 'GCST90087938', 'GCST90088069', 'GCST90090786', 'GCST90088908', 'GCST90088197', 'GCST90088066', 'GCST90090699', 'GCST90086503', 'GCST90089549', 'GCST90087993', 'GCST90089031', 'GCST90086451', 'GCST90086663', 'GCST90090455', 'GCST006433', 'GCST90086999', 'GCST90090222', 'GCST90090477', 'GCST90088879', 'GCST90086267', 'GCST90086828', 'GCST90088441', 'GCST90090456', 'GCST90088104', 'GCST90090733', 'GCST90090847', 'GCST90087882', 'GCST90087739', 'GCST90088926', 'GCST90087190', 'GCST90089524', 'GCST90086403', 'GCST90089663', 'GCST90088471', 'GCST90089668', 'GCST90087773', 'GCST90088904', 'GCST90088458', 'GCST90086580', 'GCST90090290', 'GCST90089638', 'GCST90089272', 'GCST90087459', 'GCST90090499', 'GCST90087431', 'GCST90088844', 'GCST90090324', 'GCST90088544', 'GCST90090800', 'GCST90087065', 'GCST90089054', 'GCST90086213', 'GCST90086888', 'GCST90087458', 'GCST90086387', 'GCST90087289', 'GCST90088408', 'GCST90086276', 'GCST90087676', 'GCST90090838', 'GCST90087665', 'GCST90086637', 'GCST90087128', 'GCST90087112', 'GCST90089269', 'GCST90088472', 'GCST90086182', 'GCST90087132', 'GCST90086565', 'GCST90086437', 'GCST90089427', 'GCST90088751', 'GCST90088752', 'GCST90086711', 'GCST90087528', 'GCST90088078', 'GCST90090573', 'GCST90087251', 'GCST90087224', 'GCST90086361', 'GCST90086922', 'GCST90087302', 'GCST90087545', 'GCST90088987', 'GCST90087497', 'GCST90087858', 'GCST90087553', 'GCST90089513', 'GCST90089046', 'GCST90088761', 'GCST90086911', 'GCST90087600', 'GCST90087481', 'GCST90087862', 'GCST90088855', 'GCST90086620', 'GCST90086350', 'GCST90089444', 'GCST90089277', 'GCST90088893', 'GCST90090321', 'GCST90087663', 'GCST90086378', 'GCST90087525', 'GCST90087721', 'GCST90090182', 'GCST90087855', 'GCST90087317', 'GCST90090503', 'GCST90088287', 'GCST90088512', 'GCST90089374', 'GCST90086760', 'GCST90087555', 'GCST90087829', 'GCST90086624', 'GCST90090801', 'GCST90090450', 'GCST90086326', 'GCST90086839', 'GCST90089656', 'GCST90090004', 'GCST90087704', 'GCST90089532', 'GCST90087660', 'GCST90087701', 'GCST90090931', 'GCST90090519', 'GCST90088504', 'GCST90090545', 'GCST90090269', 'GCST90090789', 'GCST90086330', 'GCST90087051', 'GCST90088468', 'GCST90090233', 'GCST90089815', 'GCST90086411', 'GCST90086615', 'GCST90089030', 'GCST90088513', 'GCST90088001', 'GCST90088446', 'GCST90090878', 'GCST90087361', 'GCST90090837', 'GCST90087758', 'GCST90086866', 'GCST90090486', 'GCST90088450', 'GCST90087385', 'GCST90089008', 'GCST90086534', 'GCST90086303', 'GCST90090401', 'GCST90087607', 'GCST90086469', 'GCST90088175', 'GCST90087106', 'GCST90087347', 'GCST90087505', 'GCST90088486', 'GCST90089457', 'GCST90089634', 'GCST90086447', 'GCST90088480', 'GCST90090490', 'GCST90090897', 'GCST90087193', 'GCST90087684', 'GCST90089822', 'GCST90087005', 'GCST90086805', 'GCST90089114', 'GCST90090166', 'GCST90090006', 'GCST90087726', 'GCST90088801', 'GCST90090177', 'GCST90090768', 'GCST90089819', 'GCST90089184', 'GCST90088870', 'GCST90086687', 'GCST90090767', 'GCST90088773', 'GCST90087282', 'GCST90090468', 'GCST90090364', 'GCST90086858', 'GCST90088590', 'GCST90090683', 'GCST90088463', 'GCST90086268', 'GCST90090403', 'GCST90087375', 'GCST90088755', 'GCST90087562', 'GCST90089835', 'GCST90090049', 'GCST90089778', 'GCST90090738', 'GCST90089498', 'GCST90089206', 'GCST90089855', 'GCST90087322', 'GCST90086470', 'GCST90090236', 'GCST90086653', 'GCST90086370', 'GCST90088474', 'GCST90086408', 'GCST90086287', 'GCST90088166', 'GCST90086514', 'GCST90087138', 'GCST90088219', 'GCST90089472', 'GCST90090375', 'GCST90089323', 'GCST90088479', 'GCST90087398', 'GCST90087399', 'GCST90087038', 'GCST90090330', 'GCST90089112', 'GCST90086575', 'GCST90086708', 'GCST90086810', 'GCST90090680', 'GCST90087442', 'GCST90090677', 'GCST90087666', 'GCST90089568', 'GCST90087480', 'GCST90087461', 'GCST90087312', 'GCST90087808', 'GCST90087366', 'GCST90089092', 'GCST90087815', 'GCST90087078', 'GCST90086453', 'GCST90089191', 'GCST90086734', 'GCST90087518', 'GCST90086178', 'GCST90086758', 'GCST90088884', 'GCST90087248', 'GCST90090940', 'GCST90088995', 'GCST90087487', 'GCST90090439', 'GCST90087253', 'GCST90087350', 'GCST90088476', 'GCST90089686', 'GCST90086241', 'GCST90090669', 'GCST90090361', 'GCST90087386', 'GCST90087408', 'GCST90086799', 'GCST90088985', 'GCST90086830', 'GCST90090550', 'GCST90086912', 'GCST90087026', 'GCST90087468', 'GCST90090135', 'GCST90086743', 'GCST90088478', 'GCST90086709', 'GCST90087256', 'GCST90086339', 'GCST90088236', 'GCST90088192', 'GCST90088670', 'GCST90087713', 'GCST90090278', 'GCST90087912', 'GCST90089900', 'GCST90087675', 'GCST90089291', 'GCST90088863', 'GCST90090441', 'GCST90088453', 'GCST90090250', 'GCST90086323', 'GCST90088456', 'GCST90086483', 'GCST90088477', 'GCST90089911', 'GCST90090168', 'GCST90089249', 'GCST90090003', 'GCST90086614', 'GCST90090336', 'GCST90088671', 'GCST90086473', 'GCST90088090', 'GCST90088457', 'GCST90090283', 'GCST90087274', 'GCST90090742', 'GCST90087170', 'GCST90090146', 'GCST90087485', 'GCST90086670', 'GCST90090363', 'GCST90087046', 'GCST90089099', 'GCST90087011', 'GCST90086383', 'GCST90088538', 'GCST90087837', 'GCST90089373', 'GCST90087774', 'GCST90086517', 'GCST90089207', 'GCST90087418', 'GCST90090839', 'GCST90088233', 'GCST90088935', 'GCST90090763', 'GCST90088465', 'GCST90086489', 'GCST90087096', 'GCST90089878', 'GCST90086390', 'GCST90087368', 'GCST90087792', 'GCST90086548', 'GCST90088701', 'GCST90089995', 'GCST90087864', 'GCST90090095', 'GCST90090100', 'GCST90089677', 'GCST90086299', 'GCST90086642', 'GCST90087559', 'GCST90087080', 'GCST90089644', 'GCST90090583', 'GCST90087293', 'GCST90087483', 'GCST90089339', 'GCST90088466', 'GCST90088819', 'GCST90089382', 'GCST90088487', 'GCST90086914', 'GCST90087875', 'GCST90086255', 'GCST90090459', 'GCST90086374', 'GCST90090535', 'GCST90089402', 'GCST90086974', 'GCST90087475', 'GCST90090664', 'GCST90089992', 'GCST90089897', 'GCST90086428', 'GCST90089669', 'GCST90087220', 'GCST90088778', 'GCST90089805', 'GCST90087642', 'GCST90088747', 'GCST90089492', 'GCST90086429', 'GCST90087325', 'GCST90090380', 'GCST90088404', 'GCST90088978', 'GCST90089494', 'GCST90088509', 'GCST90089596', 'GCST90089717', 'GCST90090150', 'GCST90086854', 'GCST90090090', 'GCST90089545', 'GCST90087464', 'GCST90090549', 'GCST90086622', 'GCST90090941', 'GCST90086524', 'GCST90089129', 'GCST90086934', 'GCST90089478', 'GCST90089642', 'GCST90089148', 'GCST90087281', 'GCST90087764', 'GCST90089375', 'GCST90088760', 'GCST90087439', 'GCST90086802', 'GCST90090778', 'GCST90086424', 'GCST90086407', 'GCST90089385', 'GCST90087402', 'GCST90087435', 'GCST90089817', 'GCST90086417', 'GCST90089078', 'GCST90089103', 'GCST90089451', 'GCST90090832', 'GCST90089266', 'GCST90090335', 'GCST90087249', 'GCST90088990', 'GCST90087571', 'GCST90086659', 'GCST90086441', 'GCST90090185', 'GCST90087906', 'GCST90086351', 'GCST90090265', 'GCST90086969', 'GCST90086761', 'GCST90087030', 'GCST90087338', 'GCST90090951', 'GCST90090804', 'GCST90087156', 'GCST90090901', 'GCST90087446', 'GCST90087672', 'GCST90086507', 'GCST90087851', 'GCST90086502', 'GCST90089889', 'GCST90087035', 'GCST90089292', 'GCST90089032', 'GCST90090115', 'GCST90088951', 'GCST90088007', 'GCST90088238', 'GCST90088133', 'GCST90089241', 'GCST90089000', 'GCST90088780', 'GCST90087759', 'GCST90086645', 'GCST90087491', 'GCST90086876', 'GCST90090368', 'GCST90086689', 'GCST90089606', 'GCST90087677', 'GCST90090264', 'GCST90088216', 'GCST90088501', 'GCST90086348', 'GCST90089372', 'GCST90090193', 'GCST90090194', 'GCST90090567', 'GCST90088764', 'GCST90088483', 'GCST90086194', 'GCST90086405', 'GCST90088543', 'GCST90086989', 'GCST90090796', 'GCST90088779', 'GCST90088281', 'GCST90088769', 'GCST90089866', 'GCST90089065', 'GCST90087554', 'GCST90088749', 'GCST90090034', 'GCST90090376', 'GCST90087147', 'GCST90093033', 'GCST90018961', 'GCST90092829', 'GCST90092836', 'GCST90018972', 'GCST90018975']	['http://www.ebi.ac.uk/efo/EFO_0007937', 'http://www.ebi.ac.uk/efo/EFO_0004611', 'http://www.ebi.ac.uk/efo/EFO_0004611', 'http://www.ebi.ac.uk/efo/EFO_0004611', 'http://www.ebi.ac.uk/efo/EFO_0004530', 'http://www.ebi.ac.uk/efo/EFO_0004615', 'http://www.ebi.ac.uk/efo/EFO_0004611', 'http://www.ebi.ac.uk/efo/EFO_0004611', 'http://www.ebi.ac.uk/efo/EFO_0005918', 'http://www.ebi.ac.uk/efo/EFO_0004611', 'http://www.ebi.ac.uk/efo/EFO_0004611', 'http://www.ebi.ac.uk/efo/EFO_0004611', 'http://www.ebi.ac.uk/efo/EFO_0009270', 'http://www.ebi.ac.uk/efo/EFO_0007937', 'http://www.ebi.ac.uk/efo/EFO_0009270', 'http://www.ebi.ac.uk/efo/EFO_0000537', 'http://www.ebi.ac.uk/efo/EFO_0006335', 'http://www.ebi.ac.uk/efo/EFO_0006336', 'http://www.ebi.ac.uk/efo/EFO_0005918', 'http://www.ebi.ac.uk/efo/EFO_0004747', 'http://www.ebi.ac.uk/efo/EFO_0004747', 'http://www.ebi.ac.uk/efo/EFO_0004530, http://www.ebi.ac.uk/efo/EFO_0004612', 'http://www.ebi.ac.uk/efo/EFO_0004639, http://www.ebi.ac.uk/efo/EFO_0004612', 'http://www.ebi.ac.uk/efo/EFO_0020943, http://www.ebi.ac.uk/efo/EFO_0004612', 'http://www.ebi.ac.uk/efo/EFO_0004529, http://www.ebi.ac.uk/efo/EFO_0004612', 'http://www.ebi.ac.uk/efo/EFO_0020944, http://www.ebi.ac.uk/efo/EFO_0004612', 'http://www.ebi.ac.uk/efo/EFO_0020946, http://www.ebi.ac.uk/efo/EFO_0004612', 'http://www.ebi.ac.uk/efo/EFO_0004639, http://www.ebi.ac.uk/efo/EFO_0004612', 'http://www.ebi.ac.uk/efo/EFO_0008317, http://www.ebi.ac.uk/efo/EFO_0020943', 'http://www.ebi.ac.uk/efo/EFO_0008317, http://www.ebi.ac.uk/efo/EFO_0020944', 'http://www.ebi.ac.uk/efo/EFO_0007937', 'http://www.ebi.ac.uk/efo/EFO_0007937', 'http://www.ebi.ac.uk/efo/EFO_0007937', 'http://www.ebi.ac.uk/efo/EFO_0007937', 'http://www.ebi.ac.uk/efo/EFO_0007937', 'http://www.ebi.ac.uk/efo/EFO_0007937', 'http://www.ebi.ac.uk/efo/EFO_0007937', 'http://www.ebi.ac.uk/efo/EFO_0007937', 'http://www.ebi.ac.uk/efo/EFO_0007937', 'http://www.ebi.ac.uk/efo/EFO_0007937', 'http://www.ebi.ac.uk/efo/EFO_0007937', 'http://www.ebi.ac.uk/efo/EFO_0007937', 'http://www.ebi.ac.uk/efo/EFO_0007937', 'http://www.ebi.ac.uk/efo/EFO_0007937', 'http://www.ebi.ac.uk/efo/EFO_0007937', 'http://www.ebi.ac.uk/efo/EFO_0007937', 'http://www.ebi.ac.uk/efo/EFO_0007937', 'http://www.ebi.ac.uk/efo/EFO_0007937', 'http://www.ebi.ac.uk/efo/EFO_0007937', 'http://www.ebi.ac.uk/efo/EFO_0007937', 'http://www.ebi.ac.uk/efo/EFO_0007937', 'http://www.ebi.ac.uk/efo/EFO_0007937', 'http://www.ebi.ac.uk/efo/EFO_0007937', 'http://www.ebi.ac.uk/efo/EFO_0007937', 'http://www.ebi.ac.uk/efo/EFO_0007937', 'http://www.ebi.ac.uk/efo/EFO_0007937', 'http://www.ebi.ac.uk/efo/EFO_0007937', 'http://www.ebi.ac.uk/efo/EFO_0007937', 'http://www.ebi.ac.uk/efo/EFO_0007937', 'http://www.ebi.ac.uk/efo/EFO_0007937', 'http://www.ebi.ac.uk/efo/EFO_0007937', 'http://www.ebi.ac.uk/efo/EFO_0007937', 'http://www.ebi.ac.uk/efo/EFO_0007937', 'http://www.ebi.ac.uk/efo/EFO_0007937', 'http://www.ebi.ac.uk/efo/EFO_0007937', 'http://www.ebi.ac.uk/efo/EFO_0007937', 'http://www.ebi.ac.uk/efo/EFO_0007937', 'http://www.ebi.ac.uk/efo/EFO_0007937', 'http://www.ebi.ac.uk/efo/EFO_0007937', 'http://www.ebi.ac.uk/efo/EFO_0007937', 'http://www.ebi.ac.uk/efo/EFO_0007937', 'http://www.ebi.ac.uk/efo/EFO_0007937', 'http://www.ebi.ac.uk/efo/EFO_0007937', 'http://www.ebi.ac.uk/efo/EFO_0020376', 'http://www.ebi.ac.uk/efo/EFO_0007937', 'http://www.ebi.ac.uk/efo/EFO_0007937', 'http://www.ebi.ac.uk/efo/EFO_0007937', 'http://www.ebi.ac.uk/efo/EFO_0007937', 'http://www.ebi.ac.uk/efo/EFO_0007937', 'http://www.ebi.ac.uk/efo/EFO_0007937', 'http://www.ebi.ac.uk/efo/EFO_0007937', 'http://www.ebi.ac.uk/efo/EFO_0007937', 'http://www.ebi.ac.uk/efo/EFO_0007937', 'http://www.ebi.ac.uk/efo/EFO_0007937', 'http://www.ebi.ac.uk/efo/EFO_0007937', 'http://www.ebi.ac.uk/efo/EFO_0007937', 'http://www.ebi.ac.uk/efo/EFO_0007937', 'http://www.ebi.ac.uk/efo/EFO_0007937', 'http://www.ebi.ac.uk/efo/EFO_0007937', 'http://www.ebi.ac.uk/efo/EFO_0007937', 'http://www.ebi.ac.uk/efo/EFO_0007937', 'http://www.ebi.ac.uk/efo/EFO_0020483', 'http://www.ebi.ac.uk/efo/EFO_0007937', 'http://www.ebi.ac.uk/efo/EFO_0007937', 'http://www.ebi.ac.uk/efo/EFO_0007937', 'http://www.ebi.ac.uk/efo/EFO_0007937', 'http://www.ebi.ac.uk/efo/EFO_0007937', 'http://www.ebi.ac.uk/efo/EFO_0007937', 'http://www.ebi.ac.uk/efo/EFO_0007937', 'http://www.ebi.ac.uk/efo/EFO_0007937', 'http://www.ebi.ac.uk/efo/EFO_0020186', 'http://www.ebi.ac.uk/efo/EFO_0007937', 'http://www.ebi.ac.uk/efo/EFO_0007937', 'http://www.ebi.ac.uk/efo/EFO_0007937', 'http://www.ebi.ac.uk/efo/EFO_0007937', 'http://www.ebi.ac.uk/efo/EFO_0007937', 'http://www.ebi.ac.uk/efo/EFO_0007937', 'http://www.ebi.ac.uk/efo/EFO_0007937', 'http://www.ebi.ac.uk/efo/EFO_0007937', 'http://www.ebi.ac.uk/efo/EFO_0007937', 'http://www.ebi.ac.uk/efo/EFO_0007937', 'http://www.ebi.ac.uk/efo/EFO_0007937', 'http://www.ebi.ac.uk/efo/EFO_0007937', 'http://www.ebi.ac.uk/efo/EFO_0007937', 'http://www.ebi.ac.uk/efo/EFO_0007937', 'http://www.ebi.ac.uk/efo/EFO_0007937', 'http://www.ebi.ac.uk/efo/EFO_0007937', 'http://www.ebi.ac.uk/efo/EFO_0007937', 'http://www.ebi.ac.uk/efo/EFO_0008093', 'http://www.ebi.ac.uk/efo/EFO_0007937', 'http://www.ebi.ac.uk/efo/EFO_0007937', 'http://www.ebi.ac.uk/efo/EFO_0007937', 'http://www.ebi.ac.uk/efo/EFO_0008176', 'http://www.ebi.ac.uk/efo/EFO_0007937', 'http://www.ebi.ac.uk/efo/EFO_0020498', 'http://www.ebi.ac.uk/efo/EFO_0020500', 'http://www.ebi.ac.uk/efo/EFO_0007937', 'http://www.ebi.ac.uk/efo/EFO_0007937', 'http://www.ebi.ac.uk/efo/EFO_0020493', 'http://www.ebi.ac.uk/efo/EFO_0008078', 'http://www.ebi.ac.uk/efo/EFO_0007937', 'http://www.ebi.ac.uk/efo/EFO_0007937', 'http://www.ebi.ac.uk/efo/EFO_0007937', 'http://www.ebi.ac.uk/efo/EFO_0009270', 'http://www.ebi.ac.uk/efo/EFO_0007937', 'http://www.ebi.ac.uk/efo/EFO_0007937', 'http://www.ebi.ac.uk/efo/EFO_0007937', 'http://www.ebi.ac.uk/efo/EFO_0007937', 'http://www.ebi.ac.uk/efo/EFO_0007937', 'http://www.ebi.ac.uk/efo/EFO_0007937', 'http://www.ebi.ac.uk/efo/EFO_0007937', 'http://www.ebi.ac.uk/efo/EFO_0007937', 'http://www.ebi.ac.uk/efo/EFO_0007937', 'http://www.ebi.ac.uk/efo/EFO_0007937', 'http://www.ebi.ac.uk/efo/EFO_0007937', 'http://www.ebi.ac.uk/efo/EFO_0007937', 'http://www.ebi.ac.uk/efo/EFO_0007937', 'http://www.ebi.ac.uk/efo/EFO_0007937', 'http://www.ebi.ac.uk/efo/EFO_0007937', 'http://www.ebi.ac.uk/efo/EFO_0007937', 'http://www.ebi.ac.uk/efo/EFO_0007937', 'http://www.ebi.ac.uk/efo/EFO_0007937', 'http://www.ebi.ac.uk/efo/EFO_0007937', 'http://www.ebi.ac.uk/efo/EFO_0007937', 'http://www.ebi.ac.uk/efo/EFO_0007937', 'http://www.ebi.ac.uk/efo/EFO_0007937', 'http://www.ebi.ac.uk/efo/EFO_0007937', 'http://www.ebi.ac.uk/efo/EFO_0007937', 'http://www.ebi.ac.uk/efo/EFO_0007937', 'http://www.ebi.ac.uk/efo/EFO_0007937', 'http://www.ebi.ac.uk/efo/EFO_0007937', 'http://www.ebi.ac.uk/efo/EFO_0007937', 'http://www.ebi.ac.uk/efo/EFO_0007937', 'http://www.ebi.ac.uk/efo/EFO_0007937', 'http://www.ebi.ac.uk/efo/EFO_0007937', 'http://www.ebi.ac.uk/efo/EFO_0007937', 'http://www.ebi.ac.uk/efo/EFO_0008258', 'http://www.ebi.ac.uk/efo/EFO_0007937', 'http://www.ebi.ac.uk/efo/EFO_0007937', 'http://www.ebi.ac.uk/efo/EFO_0007937', 'http://www.ebi.ac.uk/efo/EFO_0007937', 'http://www.ebi.ac.uk/efo/EFO_0007937', 'http://www.ebi.ac.uk/efo/EFO_0007937', 'http://www.ebi.ac.uk/efo/EFO_0007937', 'http://www.ebi.ac.uk/efo/EFO_0007937', 'http://www.ebi.ac.uk/efo/EFO_0007937', 'http://www.ebi.ac.uk/efo/EFO_0007937', 'http://www.ebi.ac.uk/efo/EFO_0007937', 'http://www.ebi.ac.uk/efo/EFO_0007937', 'http://www.ebi.ac.uk/efo/EFO_0007937', 'http://www.ebi.ac.uk/efo/EFO_0007937', 'http://www.ebi.ac.uk/efo/EFO_0007937', 'http://www.ebi.ac.uk/efo/EFO_0007937', 'http://www.ebi.ac.uk/efo/EFO_0007937', 'http://www.ebi.ac.uk/efo/EFO_0007937', 'http://www.ebi.ac.uk/efo/EFO_0007937', 'http://www.ebi.ac.uk/efo/EFO_0007937', 'http://www.ebi.ac.uk/efo/EFO_0007937', 'http://www.ebi.ac.uk/efo/EFO_0007937', 'http://www.ebi.ac.uk/efo/EFO_0007937', 'http://www.ebi.ac.uk/efo/EFO_0007937', 'http://www.ebi.ac.uk/efo/EFO_0007937', 'http://www.ebi.ac.uk/efo/EFO_0007937', 'http://www.ebi.ac.uk/efo/EFO_0007937', 'http://www.ebi.ac.uk/efo/EFO_0007937', 'http://www.ebi.ac.uk/efo/EFO_0007937', 'http://www.ebi.ac.uk/efo/EFO_0007937', 'http://www.ebi.ac.uk/efo/EFO_0007937', 'http://www.ebi.ac.uk/efo/EFO_0007937', 'http://www.ebi.ac.uk/efo/EFO_0007937', 'http://www.ebi.ac.uk/efo/EFO_0007937', 'http://www.ebi.ac.uk/efo/EFO_0007937', 'http://www.ebi.ac.uk/efo/EFO_0007937', 'http://www.ebi.ac.uk/efo/EFO_0007937', 'http://www.ebi.ac.uk/efo/EFO_0007937', 'http://www.ebi.ac.uk/efo/EFO_0007937', 'http://www.ebi.ac.uk/efo/EFO_0007937', 'http://www.ebi.ac.uk/efo/EFO_0007937', 'http://www.ebi.ac.uk/efo/EFO_0007937', 'http://www.ebi.ac.uk/efo/EFO_0007937', 'http://www.ebi.ac.uk/efo/EFO_0007937', 'http://www.ebi.ac.uk/efo/EFO_0007937', 'http://www.ebi.ac.uk/efo/EFO_0007937', 'http://www.ebi.ac.uk/efo/EFO_0007937', 'http://www.ebi.ac.uk/efo/EFO_0007937', 'http://www.ebi.ac.uk/efo/EFO_0007937', 'http://www.ebi.ac.uk/efo/EFO_0007937', 'http://www.ebi.ac.uk/efo/EFO_0007937', 'http://www.ebi.ac.uk/efo/EFO_0007937', 'http://www.ebi.ac.uk/efo/EFO_0007937', 'http://www.ebi.ac.uk/efo/EFO_0007937', 'http://www.ebi.ac.uk/efo/EFO_0007937', 'http://www.ebi.ac.uk/efo/EFO_0007937', 'http://www.ebi.ac.uk/efo/EFO_0007937', 'http://www.ebi.ac.uk/efo/EFO_0007937', 'http://www.ebi.ac.uk/efo/EFO_0007937', 'http://www.ebi.ac.uk/efo/EFO_0007937', 'http://www.ebi.ac.uk/efo/EFO_0007937', 'http://www.ebi.ac.uk/efo/EFO_0007937', 'http://www.ebi.ac.uk/efo/EFO_0007937', 'http://www.ebi.ac.uk/efo/EFO_0007937', 'http://www.ebi.ac.uk/efo/EFO_0007937', 'http://www.ebi.ac.uk/efo/EFO_0007937', 'http://www.ebi.ac.uk/efo/EFO_0007937', 'http://www.ebi.ac.uk/efo/EFO_0007937', 'http://www.ebi.ac.uk/efo/EFO_0007937', 'http://www.ebi.ac.uk/efo/EFO_0007937', 'http://www.ebi.ac.uk/efo/EFO_0007937', 'http://www.ebi.ac.uk/efo/EFO_0007937', 'http://www.ebi.ac.uk/efo/EFO_0007937', 'http://www.ebi.ac.uk/efo/EFO_0007937', 'http://www.ebi.ac.uk/efo/EFO_0007937', 'http://www.ebi.ac.uk/efo/EFO_0007937', 'http://www.ebi.ac.uk/efo/EFO_0007937', 'http://www.ebi.ac.uk/efo/EFO_0007937', 'http://www.ebi.ac.uk/efo/EFO_0007937', 'http://www.ebi.ac.uk/efo/EFO_0007937', 'http://www.ebi.ac.uk/efo/EFO_0008185', 'http://www.ebi.ac.uk/efo/EFO_0007937', 'http://www.ebi.ac.uk/efo/EFO_0007937', 'http://www.ebi.ac.uk/efo/EFO_0007937', 'http://www.ebi.ac.uk/efo/EFO_0007937', 'http://www.ebi.ac.uk/efo/EFO_0007937', 'http://www.ebi.ac.uk/efo/EFO_0007937', 'http://www.ebi.ac.uk/efo/EFO_0007937', 'http://www.ebi.ac.uk/efo/EFO_0007937', 'http://www.ebi.ac.uk/efo/EFO_0007937', 'http://www.ebi.ac.uk/efo/EFO_0007937', 'http://www.ebi.ac.uk/efo/EFO_0007937', 'http://www.ebi.ac.uk/efo/EFO_0007937', 'http://www.ebi.ac.uk/efo/EFO_0007937', 'http://www.ebi.ac.uk/efo/EFO_0007937', 'http://www.ebi.ac.uk/efo/EFO_0007937', 'http://www.ebi.ac.uk/efo/EFO_0007937', 'http://www.ebi.ac.uk/efo/EFO_0007937', 'http://www.ebi.ac.uk/efo/EFO_0007937', 'http://www.ebi.ac.uk/efo/EFO_0020825', 'http://www.ebi.ac.uk/efo/EFO_0007937', 'http://www.ebi.ac.uk/efo/EFO_0007937', 'http://www.ebi.ac.uk/efo/EFO_0007937', 'http://www.ebi.ac.uk/efo/EFO_0007937', 'http://www.ebi.ac.uk/efo/EFO_0007937', 'http://www.ebi.ac.uk/efo/EFO_0007937', 'http://www.ebi.ac.uk/efo/EFO_0007937', 'http://www.ebi.ac.uk/efo/EFO_0007937', 'http://www.ebi.ac.uk/efo/EFO_0007937', 'http://www.ebi.ac.uk/efo/EFO_0007937', 'http://www.ebi.ac.uk/efo/EFO_0007937', 'http://www.ebi.ac.uk/efo/EFO_0007937', 'http://www.ebi.ac.uk/efo/EFO_0007937', 'http://www.ebi.ac.uk/efo/EFO_0007937', 'http://www.ebi.ac.uk/efo/EFO_0007937', 'http://www.ebi.ac.uk/efo/EFO_0007937', 'http://www.ebi.ac.uk/efo/EFO_0007937', 'http://www.ebi.ac.uk/efo/EFO_0007937', 'http://www.ebi.ac.uk/efo/EFO_0007937', 'http://www.ebi.ac.uk/efo/EFO_0007937', 'http://www.ebi.ac.uk/efo/EFO_0007937', 'http://www.ebi.ac.uk/efo/EFO_0007937', 'http://www.ebi.ac.uk/efo/EFO_0007937', 'http://www.ebi.ac.uk/efo/EFO_0007937', 'http://www.ebi.ac.uk/efo/EFO_0007937', 'http://www.ebi.ac.uk/efo/EFO_0007937', 'http://www.ebi.ac.uk/efo/EFO_0007937', 'http://www.ebi.ac.uk/efo/EFO_0007937', 'http://www.ebi.ac.uk/efo/EFO_0007937', 'http://www.ebi.ac.uk/efo/EFO_0007937', 'http://www.ebi.ac.uk/efo/EFO_0007937', 'http://www.ebi.ac.uk/efo/EFO_0007937', 'http://www.ebi.ac.uk/efo/EFO_0007937', 'http://www.ebi.ac.uk/efo/EFO_0007937', 'http://www.ebi.ac.uk/efo/EFO_0007937', 'http://www.ebi.ac.uk/efo/EFO_0007937', 'http://www.ebi.ac.uk/efo/EFO_0007937', 'http://www.ebi.ac.uk/efo/EFO_0007937', 'http://www.ebi.ac.uk/efo/EFO_0007937', 'http://www.ebi.ac.uk/efo/EFO_0007937', 'http://www.ebi.ac.uk/efo/EFO_0007937', 'http://www.ebi.ac.uk/efo/EFO_0007937', 'http://www.ebi.ac.uk/efo/EFO_0007937', 'http://www.ebi.ac.uk/efo/EFO_0007937', 'http://www.ebi.ac.uk/efo/EFO_0007937', 'http://www.ebi.ac.uk/efo/EFO_0007937', 'http://www.ebi.ac.uk/efo/EFO_0007937', 'http://www.ebi.ac.uk/efo/EFO_0007937', 'http://www.ebi.ac.uk/efo/EFO_0007937', 'http://www.ebi.ac.uk/efo/EFO_0007937', 'http://www.ebi.ac.uk/efo/EFO_0007937', 'http://www.ebi.ac.uk/efo/EFO_0007937', 'http://www.ebi.ac.uk/efo/EFO_0007937', 'http://www.ebi.ac.uk/efo/EFO_0007937', 'http://www.ebi.ac.uk/efo/EFO_0007937', 'http://www.ebi.ac.uk/efo/EFO_0007937', 'http://www.ebi.ac.uk/efo/EFO_0007937', 'http://www.ebi.ac.uk/efo/EFO_0007937', 'http://www.ebi.ac.uk/efo/EFO_0007937', 'http://www.ebi.ac.uk/efo/EFO_0007937', 'http://www.ebi.ac.uk/efo/EFO_0007937', 'http://www.ebi.ac.uk/efo/EFO_0007937', 'http://www.ebi.ac.uk/efo/EFO_0007937', 'http://www.ebi.ac.uk/efo/EFO_0007937', 'http://www.ebi.ac.uk/efo/EFO_0007937', 'http://www.ebi.ac.uk/efo/EFO_0010777', 'http://www.ebi.ac.uk/efo/EFO_0007937', 'http://www.ebi.ac.uk/efo/EFO_0007937', 'http://www.ebi.ac.uk/efo/EFO_0020430', 'http://www.ebi.ac.uk/efo/EFO_0007937', 'http://www.ebi.ac.uk/efo/EFO_0007937', 'http://www.ebi.ac.uk/efo/EFO_0007937', 'http://www.ebi.ac.uk/efo/EFO_0007937', 'http://www.ebi.ac.uk/efo/EFO_0020340', 'http://www.ebi.ac.uk/efo/EFO_0007937', 'http://www.ebi.ac.uk/efo/EFO_0007937', 'http://www.ebi.ac.uk/efo/EFO_0007937', 'http://www.ebi.ac.uk/efo/EFO_0007937', 'http://www.ebi.ac.uk/efo/EFO_0007937', 'http://www.ebi.ac.uk/efo/EFO_0007937', 'http://www.ebi.ac.uk/efo/EFO_0007937', 'http://www.ebi.ac.uk/efo/EFO_0007937', 'http://www.ebi.ac.uk/efo/EFO_0007937', 'http://www.ebi.ac.uk/efo/EFO_0007937', 'http://www.ebi.ac.uk/efo/EFO_0007937', 'http://www.ebi.ac.uk/efo/EFO_0007937', 'http://www.ebi.ac.uk/efo/EFO_0007937', 'http://www.ebi.ac.uk/efo/EFO_0007937', 'http://www.ebi.ac.uk/efo/EFO_0007937', 'http://www.ebi.ac.uk/efo/EFO_0007937', 'http://www.ebi.ac.uk/efo/EFO_0007937', 'http://www.ebi.ac.uk/efo/EFO_0007937', 'http://www.ebi.ac.uk/efo/EFO_0007937', 'http://www.ebi.ac.uk/efo/EFO_0007937', 'http://www.ebi.ac.uk/efo/EFO_0007937', 'http://www.ebi.ac.uk/efo/EFO_0007937', 'http://www.ebi.ac.uk/efo/EFO_0007937', 'http://www.ebi.ac.uk/efo/EFO_0007937', 'http://www.ebi.ac.uk/efo/EFO_0007937', 'http://www.ebi.ac.uk/efo/EFO_0007937', 'http://www.ebi.ac.uk/efo/EFO_0007937', 'http://www.ebi.ac.uk/efo/EFO_0007937', 'http://www.ebi.ac.uk/efo/EFO_0007937', 'http://www.ebi.ac.uk/efo/EFO_0007937', 'http://www.ebi.ac.uk/efo/EFO_0007937', 'http://www.ebi.ac.uk/efo/EFO_0007937', 'http://www.ebi.ac.uk/efo/EFO_0007937', 'http://www.ebi.ac.uk/efo/EFO_0007937', 'http://www.ebi.ac.uk/efo/EFO_0007937', 'http://www.ebi.ac.uk/efo/EFO_0007937', 'http://www.ebi.ac.uk/efo/EFO_0007937', 'http://www.ebi.ac.uk/efo/EFO_0007937', 'http://www.ebi.ac.uk/efo/EFO_0007937', 'http://www.ebi.ac.uk/efo/EFO_0007937', 'http://www.ebi.ac.uk/efo/EFO_0007937', 'http://www.ebi.ac.uk/efo/EFO_0007937', 'http://www.ebi.ac.uk/efo/EFO_0007937', 'http://www.ebi.ac.uk/efo/EFO_0007937', 'http://www.ebi.ac.uk/efo/EFO_0007937', 'http://www.ebi.ac.uk/efo/EFO_0007937', 'http://www.ebi.ac.uk/efo/EFO_0007937', 'http://www.ebi.ac.uk/efo/EFO_0007937', 'http://www.ebi.ac.uk/efo/EFO_0007937', 'http://www.ebi.ac.uk/efo/EFO_0007937', 'http://www.ebi.ac.uk/efo/EFO_0020830', 'http://www.ebi.ac.uk/efo/EFO_0007937', 'http://www.ebi.ac.uk/efo/EFO_0007937', 'http://www.ebi.ac.uk/efo/EFO_0007937', 'http://www.ebi.ac.uk/efo/EFO_0007937', 'http://www.ebi.ac.uk/efo/EFO_0007937', 'http://www.ebi.ac.uk/efo/EFO_0007937', 'http://www.ebi.ac.uk/efo/EFO_0007937', 'http://www.ebi.ac.uk/efo/EFO_0007937', 'http://www.ebi.ac.uk/efo/EFO_0007937', 'http://www.ebi.ac.uk/efo/EFO_0007937', 'http://www.ebi.ac.uk/efo/EFO_0007937', 'http://www.ebi.ac.uk/efo/EFO_0007937', 'http://www.ebi.ac.uk/efo/EFO_0007937', 'http://www.ebi.ac.uk/efo/EFO_0007937', 'http://www.ebi.ac.uk/efo/EFO_0007937', 'http://www.ebi.ac.uk/efo/EFO_0007937', 'http://www.ebi.ac.uk/efo/EFO_0007937', 'http://www.ebi.ac.uk/efo/EFO_0007937', 'http://www.ebi.ac.uk/efo/EFO_0007937', 'http://www.ebi.ac.uk/efo/EFO_0020324', 'http://www.ebi.ac.uk/efo/EFO_0007937', 'http://www.ebi.ac.uk/efo/EFO_0020316', 'http://www.ebi.ac.uk/efo/EFO_0007937', 'http://www.ebi.ac.uk/efo/EFO_0007937', 'http://www.ebi.ac.uk/efo/EFO_0007937', 'http://www.ebi.ac.uk/efo/EFO_0007937', 'http://www.ebi.ac.uk/efo/EFO_0007937', 'http://www.ebi.ac.uk/efo/EFO_0007937', 'http://www.ebi.ac.uk/efo/EFO_0007937', 'http://www.ebi.ac.uk/efo/EFO_0007937', 'http://www.ebi.ac.uk/efo/EFO_0007937', 'http://www.ebi.ac.uk/efo/EFO_0007937', 'http://www.ebi.ac.uk/efo/EFO_0007937', 'http://www.ebi.ac.uk/efo/EFO_0007937', 'http://www.ebi.ac.uk/efo/EFO_0007937', 'http://www.ebi.ac.uk/efo/EFO_0007937', 'http://www.ebi.ac.uk/efo/EFO_0007937', 'http://www.ebi.ac.uk/efo/EFO_0007937', 'http://www.ebi.ac.uk/efo/EFO_0007937', 'http://www.ebi.ac.uk/efo/EFO_0007937', 'http://www.ebi.ac.uk/efo/EFO_0007937', 'http://www.ebi.ac.uk/efo/EFO_0007937', 'http://www.ebi.ac.uk/efo/EFO_0007937', 'http://www.ebi.ac.uk/efo/EFO_0007937', 'http://www.ebi.ac.uk/efo/EFO_0007937', 'http://www.ebi.ac.uk/efo/EFO_0007937', 'http://www.ebi.ac.uk/efo/EFO_0007937', 'http://www.ebi.ac.uk/efo/EFO_0007937', 'http://www.ebi.ac.uk/efo/EFO_0007937', 'http://www.ebi.ac.uk/efo/EFO_0007937', 'http://www.ebi.ac.uk/efo/EFO_0020323', 'http://www.ebi.ac.uk/efo/EFO_0007937', 'http://www.ebi.ac.uk/efo/EFO_0007937', 'http://www.ebi.ac.uk/efo/EFO_0007937', 'http://www.ebi.ac.uk/efo/EFO_0007937', 'http://www.ebi.ac.uk/efo/EFO_0007937', 'http://www.ebi.ac.uk/efo/EFO_0007937', 'http://www.ebi.ac.uk/efo/EFO_0007937', 'http://www.ebi.ac.uk/efo/EFO_0007937', 'http://www.ebi.ac.uk/efo/EFO_0020748', 'http://www.ebi.ac.uk/efo/EFO_0007937', 'http://www.ebi.ac.uk/efo/EFO_0007937', 'http://www.ebi.ac.uk/efo/EFO_0007937', 'http://www.ebi.ac.uk/efo/EFO_0007937', 'http://www.ebi.ac.uk/efo/EFO_0007937', 'http://www.ebi.ac.uk/efo/EFO_0007937', 'http://www.ebi.ac.uk/efo/EFO_0007937', 'http://www.ebi.ac.uk/efo/EFO_0007937', 'http://www.ebi.ac.uk/efo/EFO_0007937', 'http://www.ebi.ac.uk/efo/EFO_0007937', 'http://www.ebi.ac.uk/efo/EFO_0007937', 'http://www.ebi.ac.uk/efo/EFO_0007937', 'http://www.ebi.ac.uk/efo/EFO_0007937', 'http://www.ebi.ac.uk/efo/EFO_0007937', 'http://www.ebi.ac.uk/efo/EFO_0007937', 'http://www.ebi.ac.uk/efo/EFO_0007937', 'http://www.ebi.ac.uk/efo/EFO_0007937', 'http://www.ebi.ac.uk/efo/EFO_0007937', 'http://www.ebi.ac.uk/efo/EFO_0007937', 'http://www.ebi.ac.uk/efo/EFO_0007937', 'http://www.ebi.ac.uk/efo/EFO_0007937', 'http://www.ebi.ac.uk/efo/EFO_0007937', 'http://www.ebi.ac.uk/efo/EFO_0007937', 'http://www.ebi.ac.uk/efo/EFO_0007937', 'http://www.ebi.ac.uk/efo/EFO_0007937', 'http://www.ebi.ac.uk/efo/EFO_0007937', 'http://www.ebi.ac.uk/efo/EFO_0007937', 'http://www.ebi.ac.uk/efo/EFO_0007937', 'http://www.ebi.ac.uk/efo/EFO_0007937', 'http://www.ebi.ac.uk/efo/EFO_0007937', 'http://www.ebi.ac.uk/efo/EFO_0007937', 'http://www.ebi.ac.uk/efo/EFO_0007937', 'http://www.ebi.ac.uk/efo/EFO_0007937', 'http://www.ebi.ac.uk/efo/EFO_0007937', 'http://www.ebi.ac.uk/efo/EFO_0007937', 'http://www.ebi.ac.uk/efo/EFO_0007937', 'http://www.ebi.ac.uk/efo/EFO_0007937', 'http://www.ebi.ac.uk/efo/EFO_0007937', 'http://www.ebi.ac.uk/efo/EFO_0007937', 'http://www.ebi.ac.uk/efo/EFO_0007937', 'http://www.ebi.ac.uk/efo/EFO_0007937', 'http://www.ebi.ac.uk/efo/EFO_0007937', 'http://www.ebi.ac.uk/efo/EFO_0007937', 'http://www.ebi.ac.uk/efo/EFO_0007937', 'http://www.ebi.ac.uk/efo/EFO_0007937', 'http://www.ebi.ac.uk/efo/EFO_0007937', 'http://www.ebi.ac.uk/efo/EFO_0007937', 'http://www.ebi.ac.uk/efo/EFO_0007937', 'http://www.ebi.ac.uk/efo/EFO_0007937', 'http://www.ebi.ac.uk/efo/EFO_0007937', 'http://www.ebi.ac.uk/efo/EFO_0007937', 'http://www.ebi.ac.uk/efo/EFO_0007937', 'http://www.ebi.ac.uk/efo/EFO_0007937', 'http://www.ebi.ac.uk/efo/EFO_0007937', 'http://www.ebi.ac.uk/efo/EFO_0007937', 'http://www.ebi.ac.uk/efo/EFO_0007937', 'http://www.ebi.ac.uk/efo/EFO_0007937', 'http://www.ebi.ac.uk/efo/EFO_0007937', 'http://www.ebi.ac.uk/efo/EFO_0007937', 'http://www.ebi.ac.uk/efo/EFO_0007937', 'http://www.ebi.ac.uk/efo/EFO_0007937', 'http://www.ebi.ac.uk/efo/EFO_0007937', 'http://www.ebi.ac.uk/efo/EFO_0007937', 'http://www.ebi.ac.uk/efo/EFO_0007937', 'http://www.ebi.ac.uk/efo/EFO_0007937', 'http://www.ebi.ac.uk/efo/EFO_0007937', 'http://www.ebi.ac.uk/efo/EFO_0007937', 'http://www.ebi.ac.uk/efo/EFO_0007937', 'http://www.ebi.ac.uk/efo/EFO_0007937', 'http://www.ebi.ac.uk/efo/EFO_0007937', 'http://www.ebi.ac.uk/efo/EFO_0007937', 'http://www.ebi.ac.uk/efo/EFO_0007937', 'http://www.ebi.ac.uk/efo/EFO_0007937', 'http://www.ebi.ac.uk/efo/EFO_0007937', 'http://www.ebi.ac.uk/efo/EFO_0007937', 'http://www.ebi.ac.uk/efo/EFO_0007937', 'http://www.ebi.ac.uk/efo/EFO_0007937', 'http://www.ebi.ac.uk/efo/EFO_0007937', 'http://www.ebi.ac.uk/efo/EFO_0007937', 'http://www.ebi.ac.uk/efo/EFO_0007937', 'http://www.ebi.ac.uk/efo/EFO_0007937', 'http://www.ebi.ac.uk/efo/EFO_0007937', 'http://www.ebi.ac.uk/efo/EFO_0007937', 'http://www.ebi.ac.uk/efo/EFO_0020420', 'http://www.ebi.ac.uk/efo/EFO_0020420', 'http://www.ebi.ac.uk/efo/EFO_0007937', 'http://www.ebi.ac.uk/efo/EFO_0007937', 'http://www.ebi.ac.uk/efo/EFO_0007937', 'http://www.ebi.ac.uk/efo/EFO_0007937', 'http://www.ebi.ac.uk/efo/EFO_0007937', 'http://www.ebi.ac.uk/efo/EFO_0007937', 'http://www.ebi.ac.uk/efo/EFO_0007937', 'http://www.ebi.ac.uk/efo/EFO_0007937', 'http://www.ebi.ac.uk/efo/EFO_0007937', 'http://www.ebi.ac.uk/efo/EFO_0007937', 'http://www.ebi.ac.uk/efo/EFO_0007937', 'http://www.ebi.ac.uk/efo/EFO_0007937', 'http://www.ebi.ac.uk/efo/EFO_0007937', 'http://www.ebi.ac.uk/efo/EFO_0007937', 'http://www.ebi.ac.uk/efo/EFO_0007937', 'http://www.ebi.ac.uk/efo/EFO_0007937', 'http://www.ebi.ac.uk/efo/EFO_0007937', 'http://www.ebi.ac.uk/efo/EFO_0007937', 'http://www.ebi.ac.uk/efo/EFO_0007937', 'http://www.ebi.ac.uk/efo/EFO_0007937', 'http://www.ebi.ac.uk/efo/EFO_0007937', 'http://www.ebi.ac.uk/efo/EFO_0007937', 'http://www.ebi.ac.uk/efo/EFO_0007937', 'http://www.ebi.ac.uk/efo/EFO_0007937', 'http://www.ebi.ac.uk/efo/EFO_0007937', 'http://www.ebi.ac.uk/efo/EFO_0007937', 'http://www.ebi.ac.uk/efo/EFO_0007937', 'http://www.ebi.ac.uk/efo/EFO_0007937', 'http://www.ebi.ac.uk/efo/EFO_0007937', 'http://www.ebi.ac.uk/efo/EFO_0007937', 'http://www.ebi.ac.uk/efo/EFO_0007937', 'http://www.ebi.ac.uk/efo/EFO_0007937', 'http://www.ebi.ac.uk/efo/EFO_0007937', 'http://www.ebi.ac.uk/efo/EFO_0007937', 'http://www.ebi.ac.uk/efo/EFO_0007937', 'http://www.ebi.ac.uk/efo/EFO_0007937', 'http://www.ebi.ac.uk/efo/EFO_0007937', 'http://www.ebi.ac.uk/efo/EFO_0007937', 'http://www.ebi.ac.uk/efo/EFO_0007937', 'http://www.ebi.ac.uk/efo/EFO_0007937', 'http://www.ebi.ac.uk/efo/EFO_0007937', 'http://www.ebi.ac.uk/efo/EFO_0007937', 'http://www.ebi.ac.uk/efo/EFO_0007937', 'http://www.ebi.ac.uk/efo/EFO_0007937', 'http://www.ebi.ac.uk/efo/EFO_0007937', 'http://www.ebi.ac.uk/efo/EFO_0007937', 'http://www.ebi.ac.uk/efo/EFO_0007937', 'http://www.ebi.ac.uk/efo/EFO_0007937', 'http://www.ebi.ac.uk/efo/EFO_0007937', 'http://www.ebi.ac.uk/efo/EFO_0007937', 'http://www.ebi.ac.uk/efo/EFO_0007937', 'http://www.ebi.ac.uk/efo/EFO_0007937', 'http://www.ebi.ac.uk/efo/EFO_0007937', 'http://www.ebi.ac.uk/efo/EFO_0007937', 'http://www.ebi.ac.uk/efo/EFO_0007937', 'http://www.ebi.ac.uk/efo/EFO_0007937', 'http://www.ebi.ac.uk/efo/EFO_0007937', 'http://www.ebi.ac.uk/efo/EFO_0007937', 'http://www.ebi.ac.uk/efo/EFO_0007937', 'http://www.ebi.ac.uk/efo/EFO_0007937', 'http://www.ebi.ac.uk/efo/EFO_0007937', 'http://www.ebi.ac.uk/efo/EFO_0007937', 'http://www.ebi.ac.uk/efo/EFO_0007937', 'http://www.ebi.ac.uk/efo/EFO_0007937', 'http://www.ebi.ac.uk/efo/EFO_0007937', 'http://www.ebi.ac.uk/efo/EFO_0008317, http://www.ebi.ac.uk/efo/EFO_0020945', 'http://www.ebi.ac.uk/efo/EFO_0004611', 'http://www.ebi.ac.uk/efo/EFO_0004530, http://www.ebi.ac.uk/efo/EFO_0004612', 'http://www.ebi.ac.uk/efo/EFO_0020945, http://www.ebi.ac.uk/efo/EFO_0008595', 'http://www.ebi.ac.uk/efo/EFO_0006335', 'http://www.ebi.ac.uk/efo/EFO_0004530']	no
17_26694861_G_AP22792_CPN2	rs704	P22792	CPN2	1312	['Blood protein levels', 'Low density lipoprotein cholesterol levels', 'LDL cholesterol levels', 'Low density lipoprotein cholesterol levels', 'Triglyceride levels', 'Apolipoprotein B levels', 'Low density lipoprotein cholesterol levels', 'LDL cholesterol', 'Osteoprotegerin levels', 'Low density lipoprotein cholesterol levels', 'Low density lipoprotein cholesterol levels', 'Low density lipoprotein cholesterol levels', 'Heel bone mineral density', 'Blood protein levels', 'Heel bone mineral density', 'Hypertension', 'Systolic blood pressure', 'Diastolic blood pressure', 'Osteoprotegerin levels', 'Interleukin-27 levels', 'TNF-related activation-induced cytokine levels', 'Triglyceride levels in medium HDL', 'Phospholipid levels in medium HDL', 'Cholesterol to total lipids ratio in small HDL', 'Total lipid levels in small HDL', 'Cholesteryl esters to total lipids ratio in small HDL', 'Phospholipids to total lipids ratio in small HDL', 'Phospholipid levels in small HDL', 'Cholesterol to total lipids ratio in small VLDL', 'Cholesteryl esters to total lipids ratio in small VLDL', 'Serum levels of protein PCDH10', 'Serum levels of protein PCDHB14', 'Serum levels of protein PCDHB4', 'Serum levels of protein FARS2', 'Serum levels of protein FBXL4', 'Serum levels of protein PDIA3', 'Serum levels of protein PDIA4', 'Serum levels of protein RNF122', 'Serum levels of protein RNF13', 'Serum levels of protein RNF146', 'Serum levels of protein RNF149', 'Serum levels of protein PCYOX1L', 'Serum levels of protein PDE11A', 'Serum levels of protein PDE2A', 'Serum levels of protein PDE3A', 'Serum levels of protein FAM19A3', 'Serum levels of protein FAM210A', 'Serum levels of protein FAM3B', 'Serum levels of protein RNF41', 'Serum levels of protein RNF8', 'Serum levels of protein ROCK2', 'Serum levels of protein ROR1', 'Serum levels of protein APOL1', 'Serum levels of protein ARFGAP1', 'Serum levels of protein ARFIP1', 'Serum levels of protein RPSA', 'Serum levels of protein RRAS2', 'Serum levels of protein RRM2B', 'Serum levels of protein RUFY1', 'Serum levels of protein RYK', 'Serum levels of protein ARHGEF7', 'Serum levels of protein ARPC3', 'Serum levels of protein ARRB1', 'Serum levels of protein ASGR1', 'Serum levels of protein ASIP', 'Serum levels of protein ASTL', 'Serum levels of protein ATP13A1', 'Serum levels of protein ATP1B1', 'Serum levels of protein FLT3', 'Serum levels of protein PDK1', 'Serum levels of protein PENK', 'Serum levels of protein PFKFB3', 'Serum levels of protein PFN2', 'Serum levels of protein FGF10', 'Serum levels of protein FGFBP1', 'Serum levels of protein FGFRL1', 'Serum levels of protein FKBP2', 'Serum levels of protein FLNA', 'Serum levels of protein FLNA', 'Serum levels of protein FLRT1', 'Serum levels of protein FCRL2', 'Serum levels of protein FCRL4', 'Serum levels of protein PGM1', 'Serum levels of protein PIK3R1', 'Serum levels of protein PKD2', 'Serum levels of protein PKLR', 'Serum levels of protein PKN1', 'Serum levels of protein IGFL3', 'Serum levels of protein IL10RA', 'Serum levels of protein ATP2A3', 'Serum levels of protein IFIT2', 'Serum levels of protein IFNA2', 'Serum levels of protein IFNA7', 'Serum levels of protein BACH1', 'Serum levels of protein BACH2', 'Serum levels of protein BCAR3', 'Serum levels of protein BCAR3', 'Serum levels of protein AZGP1', 'Serum levels of protein BLVRA', 'Serum levels of protein BMP15', 'Serum levels of protein BMP6', 'Serum levels of protein FOLR3', 'Serum levels of protein FOXRED1', 'Serum levels of protein C20orf173', 'Serum levels of protein C2orf66', 'Serum levels of protein BRF1', 'Serum levels of protein BRICD5', 'Serum levels of protein C14orf180', 'Serum levels of protein C1orf185', 'Serum levels of protein C1QBP', 'Serum levels of protein C1QTNF1', 'Serum levels of protein C5orf46', 'Serum levels of protein C5orf63', 'Serum levels of protein CABP7', 'Serum levels of protein CADM3', 'Serum levels of protein CALCOCO2', 'Serum levels of protein CASQ1', 'Serum levels of protein CBLN1', 'Serum levels of protein C7', 'Serum levels of protein C8A;C8B;C8G', 'Serum levels of protein CCL3L3', 'Serum levels of protein CCNB1IP1', 'Serum levels of protein IL17RB', 'Serum levels of protein IL1B', 'Serum levels of protein IL22', 'Serum levels of protein IL22RA2', 'Serum levels of protein IL36A', 'Serum levels of protein CD47', 'Serum levels of protein IL13RA1', 'Serum levels of protein CD27', 'Serum levels of protein CD300E', 'Serum levels of protein CD34', 'Serum levels of protein CD34', 'Heel bone mineral density', 'Serum levels of protein ADI1', 'Serum levels of protein ADM', 'Serum levels of protein ADRM1', 'Serum levels of protein ADSL', 'Serum levels of protein AGA', 'Serum levels of protein AHSA1', 'Serum levels of protein AHSG', 'Serum levels of protein AHSP', 'Serum levels of protein AIF1', 'Serum levels of protein AIFM1', 'Serum levels of protein ALDH1A3', 'Serum levels of protein NCMAP', 'Serum levels of protein NCOA2', 'Serum levels of protein NCR1', 'Serum levels of protein NDC80', 'Serum levels of protein NDNF', 'Serum levels of protein NDUFB4', 'Serum levels of protein OOSP2', 'Serum levels of protein OPCML', 'Serum levels of protein OSCAR', 'Serum levels of protein EPHA5', 'Serum levels of protein EPHB2', 'Serum levels of protein EPHB4', 'Serum levels of protein EQTN', 'Serum levels of protein ERLIN1', 'Serum levels of protein ERO1A', 'Serum levels of protein ERP44', 'Serum levels of protein NEURL4', 'Serum levels of protein NHLRC3', 'Serum levels of protein ENOX2', 'Serum levels of protein ESD', 'Serum levels of protein ESRP1', 'Serum levels of protein ETHE1', 'Serum levels of protein EZR', 'Serum levels of protein RAD51D', 'Serum levels of protein RASA1', 'Serum levels of protein RBBP9', 'Serum levels of protein RBM28', 'Serum levels of protein RCAN1', 'Serum levels of protein RCN2', 'Serum levels of protein RDH16', 'Serum levels of protein NTRK1', 'Serum levels of protein NUCB1', 'Serum levels of protein NUDT12', 'Serum levels of protein NUP210', 'Serum levels of protein NAB1', 'Serum levels of protein NAGS', 'Serum levels of protein NAPB', 'Serum levels of protein NAT1', 'Serum levels of protein NXPH3', 'Serum levels of protein OCIAD1', 'Serum levels of protein OCRL', 'Serum levels of protein OLA1', 'Serum levels of protein OLFM3', 'Serum levels of protein ADAM7', 'Serum levels of protein ADAMTS6', 'Serum levels of protein ADCYAP1', 'Serum levels of protein ADCYAP1', 'Serum levels of protein ADH5', 'Serum levels of protein ACBD7', 'Serum levels of protein ACE2', 'Serum levels of protein ACP2', 'Serum levels of protein APBB1', 'Serum levels of protein APBB3', 'Serum levels of protein APMAP', 'Serum levels of protein ACAP2', 'Serum levels of protein APOA5', 'Serum levels of protein APBB3', 'Serum levels of protein ABL2', 'Serum levels of protein RAB35', 'Serum levels of protein RAB5C', 'Serum levels of protein RABEPK', 'Serum levels of protein HRC', 'Serum levels of protein HS6ST1', 'Serum levels of protein HSD17B1', 'Serum levels of protein HSPA1L', 'Serum levels of protein HSPA6', 'Serum levels of protein HMGCS1', 'Serum levels of protein HNRNPH1', 'Serum levels of protein HPGD', 'Serum levels of protein PTPRH', 'Serum levels of protein PUF60', 'Serum levels of protein PVRIG', 'Serum levels of protein PXYLP1', 'Serum levels of protein ICOSLG', 'Serum levels of protein PSMD1', 'Serum levels of protein PSMD9', 'Serum levels of protein HTATIP2', 'Serum levels of protein HTR2A', 'Serum levels of protein IBSP', 'Serum levels of protein QSOX2', 'Serum levels of protein RAB14', 'Serum levels of protein RAB18', 'Serum levels of protein ANGPTL1', 'Serum levels of protein ANGPTL3', 'Serum levels of protein ANGPTL4', 'Serum levels of protein ANGPTL7', 'Serum levels of protein RELB', 'Serum levels of protein RFESD', 'Serum levels of protein RFFL', 'Serum levels of protein RIC3', 'Serum levels of protein NQO2', 'Serum levels of protein NR1H2', 'Serum levels of protein NRAS', 'Serum levels of protein NRSN1', 'Serum levels of protein NRXN3', 'Serum levels of protein NSDHL', 'Serum levels of protein NSF', 'Serum levels of protein RLN2', 'Serum levels of protein RMI1', 'Serum levels of protein NMRAL1', 'Serum levels of protein NPIPB3', 'Serum levels of protein IL36G', 'Serum levels of protein IL5', 'Serum levels of protein CD63', 'Serum levels of protein CD74', 'Serum levels of protein CD96', 'Serum levels of protein CD99L2', 'Serum levels of protein CDC34', 'Serum levels of protein CDC42BPB', 'Serum levels of protein CDCP1', 'Serum levels of protein CDH11', 'Serum levels of protein CDH12', 'Serum levels of protein CDH15', 'Serum levels of protein CDH15', 'Serum levels of protein CDH2', 'Serum levels of protein CDH3', 'Serum levels of protein CDH6', 'Serum levels of protein CDKN2B', 'Serum levels of protein CETN2', 'Serum levels of protein ISOC1', 'Serum levels of protein ITSN1', 'Serum levels of protein JAK2', 'Serum levels of protein JAKMIP3', 'Serum levels of protein CHIT1', 'Serum levels of protein CHKB', 'Serum levels of protein CKAP2', 'Serum levels of protein CLC', 'Serum levels of protein CLCA1', 'Serum levels of protein CLCA2', 'Serum levels of protein CLCNKB', 'Serum levels of protein CLEC12B', 'Serum levels of protein JAM2', 'Serum levels of protein JARID2', 'Serum levels of protein KCNA10', 'Serum levels of protein KCNG4', 'Serum levels of protein KLK14', 'Serum levels of protein KLK15', 'Serum levels of protein CLEC2D', 'Serum levels of protein CLEC4G', 'Serum levels of protein KDR', 'Serum levels of protein KIAA1024', 'Serum levels of protein KIF1C', 'Serum levels of protein KIF22', 'Serum levels of protein KIF3A', 'Serum levels of protein KIR2DL2', 'Serum levels of protein KLHL13', 'Serum levels of protein KLRC3', 'Serum levels of protein COLGALT1', 'Serum levels of protein LDOC1', 'Serum levels of protein LEMD1', 'Serum levels of protein COPS2', 'Serum levels of protein COTL1', 'Serum levels of protein COX7A1', 'Serum levels of protein COX7A2L', 'Serum levels of protein CPM', 'Serum levels of protein KRTDAP', 'Serum levels of protein CLIC1', 'Serum levels of protein CLK2', 'Serum levels of protein CLMP', 'Serum levels of protein CMPK1', 'Serum levels of protein CNGA2', 'Serum levels of protein CNTNAP5', 'Serum levels of protein CPVL', 'Serum levels of protein CRABP2', 'Serum levels of protein FST', 'Serum levels of protein LGALS7B', 'Serum levels of protein LGMN', 'Serum levels of protein CSF2RA', 'Serum levels of protein CSF3', 'Serum levels of protein CSH1;CSH2', 'Serum levels of protein CSN1S1', 'Serum levels of protein CREBBP', 'Serum levels of protein LIF', 'Serum levels of protein LIPN', 'Serum levels of protein LMAN2', 'Serum levels of protein LMCD1', 'Serum levels of protein LOC652493', 'Serum levels of protein GALNT2', 'Serum levels of protein GBP6', 'Serum levels of protein GCK', 'Serum levels of protein GCNT4', 'Serum levels of protein LRP1', 'Serum levels of protein LRP1B', 'Serum levels of protein LRP2', 'Serum levels of protein LRPAP1', 'Serum levels of protein LRPPRC', 'Serum levels of protein CTXN3', 'Serum levels of protein CXCL1', 'Serum levels of protein GCSH', 'Serum levels of protein GDA', 'Serum levels of protein GDF9', 'Serum levels of protein GHRL', 'Serum levels of protein LRTM2', 'Serum levels of protein LY6G6C', 'Serum levels of protein LY96;TLR4', 'Serum levels of protein MDM2', 'Serum levels of protein MDM4', 'Serum levels of protein METTL1', 'Serum levels of protein MFAP3L', 'Serum levels of protein MFAP4', 'Serum levels of protein MFF', 'Serum levels of protein MFN1', 'Serum levels of protein MGA', 'Serum levels of protein MGAT4A', 'Serum levels of protein MAZ', 'Serum levels of protein MCEE', 'Serum levels of protein MCF2L', 'Serum levels of protein HBZ', 'Serum levels of protein HCAR2', 'Serum levels of protein HDHD2', 'Serum levels of protein HERC5', 'Serum levels of protein HHLA2', 'Serum levels of protein HIF1A', 'Serum levels of protein HINT2', 'Serum levels of protein HIST3H2A', 'Serum levels of protein EDN2', 'Serum levels of protein EFNA2', 'Serum levels of protein EFNB1', 'Serum levels of protein EHD4', 'Serum levels of protein EIF1AD', 'Serum levels of protein ELK1', 'Serum levels of protein ELL', 'Serum levels of protein SIRT2', 'Serum levels of protein SLC14A2', 'Serum levels of protein SLC22A16', 'Serum levels of protein SLC25A18', 'Serum levels of protein SLC26A11', 'Serum levels of protein SLC3A1', 'Serum levels of protein SLC5A5', 'Serum levels of protein SLC6A14', 'Serum levels of protein SLITRK1', 'Serum levels of protein SLITRK4', 'Serum levels of protein SMAD3', 'Serum levels of protein SMIM10', 'Serum levels of protein SMIM9', 'Serum levels of protein SMOC1', 'Serum levels of protein SYNGR3', 'Serum levels of protein SYTL4', 'Serum levels of protein TAB1;MAP3K7', 'Serum levels of protein TAGLN2', 'Serum levels of protein TAGLN2', 'Serum levels of protein TARDBP', 'Serum levels of protein TAX1BP3', 'Serum levels of protein TCEA2', 'Serum levels of protein TCP11', 'Serum levels of protein TCTN2', 'Serum levels of protein TEC', 'Serum levels of protein TENM4', 'Serum levels of protein TESC', 'Serum levels of protein TEX29', 'Serum levels of protein CXCL2;CXCL3', 'Serum levels of protein FTH1;FTL', 'Serum levels of protein DAPK2', 'Serum levels of protein DCP1A', 'Serum levels of protein DCUN1D5', 'Serum levels of protein DDR1', 'Serum levels of protein DDR2', 'Serum levels of protein DDX23', 'Serum levels of protein MAP2K3', 'Serum levels of protein MAPK12', 'Serum levels of protein MARCO', 'Serum levels of protein MASP1', 'Serum levels of protein DNAJC4', 'Serum levels of protein DPEP1', 'Serum levels of protein DPP7', 'Serum levels of protein DSC1', 'Serum levels of protein DKKL1', 'Serum levels of protein DLG3', 'Serum levels of protein DLK1', 'Serum levels of protein DMKN', 'Serum levels of protein DNAJB14', 'Serum levels of protein DNAJB9', 'Serum levels of protein MYRF', 'Serum levels of protein DYRK3', 'Serum levels of protein EBI3', 'Serum levels of protein EBI3;IL27', 'Serum levels of protein ECE1', 'Serum levels of protein ECE1', 'Serum levels of protein ECI2', 'Serum levels of protein EDDM3A', 'Serum levels of protein SH2D3C', 'Serum levels of protein SIGLEC12', 'Serum levels of protein TEX29', 'Serum levels of protein TMCC3', 'Serum levels of protein TMEM132B', 'Serum levels of protein THRA', 'Serum levels of protein THSD1', 'Serum levels of protein TIGAR', 'Serum levels of protein TINF2', 'Serum levels of protein TLR2', 'Serum levels of protein DDX46', 'Serum levels of protein DEAF1', 'Serum levels of protein DEF6', 'Serum levels of protein DEFB105B', 'Serum levels of protein DEFB121', 'Serum levels of protein DERL1', 'Serum levels of protein DHFR', 'Serum levels of protein DIABLO', 'Serum levels of protein PRLR', 'Serum levels of protein PRPF6', 'Serum levels of protein PRSS27', 'Serum levels of protein SCGN', 'Serum levels of protein SCMH1', 'Serum levels of protein SCO1', 'Serum levels of protein SEC11C', 'Serum levels of protein SECTM1', 'Serum levels of protein SPARC', 'Serum levels of protein SPATA20', 'Serum levels of protein SPHK2', 'Serum levels of protein SPINK5', 'Serum levels of protein VPS29', 'Serum levels of protein VSTM5', 'Serum levels of protein VTN', 'Serum levels of protein VWA2', 'Serum levels of protein M6PR', 'Serum levels of protein MADCAM1', 'Serum levels of protein MAGEA10', 'Serum levels of protein MAGEA3', 'Serum levels of protein MAN1B1', 'Serum levels of protein MAN2B2', 'Serum levels of protein MICALL2', 'Serum levels of protein MIOX', 'Serum levels of protein MLEC', 'Serum levels of protein MMEL1', 'Serum levels of protein MMP13', 'Serum levels of protein MRPL58', 'Serum levels of protein MSR1', 'Serum levels of protein MSTN', 'Serum levels of protein MSTN', 'Serum levels of protein MT1F', 'Serum levels of protein MTPAP', 'Serum levels of protein MUC1', 'Serum levels of protein MUC1', 'Serum levels of protein PSG2', 'Serum levels of protein MOB1A', 'Serum levels of protein MPP6', 'Serum levels of protein MPZL2', 'Serum levels of protein MRPL14', 'Serum levels of protein PSMA1', 'Serum levels of protein PSMD1', 'Serum levels of protein SERPINI2', 'Serum levels of protein SF1', 'Serum levels of protein SFN', 'Serum levels of protein SFRP2', 'Serum levels of protein SFXN5', 'Serum levels of protein SH2D1A', 'Serum levels of protein SERPINA12', 'Serum levels of protein SERPINB1', 'Serum levels of protein STAU2', 'Serum levels of protein STIM1', 'Serum levels of protein STK16', 'Serum levels of protein STK17B', 'Serum levels of protein STOML2', 'Serum levels of protein STX1A', 'Serum levels of protein STX1B', 'Serum levels of protein STX3', 'Serum levels of protein SULT4A1', 'Serum levels of protein TXNIP', 'Serum levels of protein TYMSOS', 'Serum levels of protein UBC', 'Serum levels of protein UBE2D4', 'Serum levels of protein UBE2G2', 'Serum levels of protein UBE3A', 'Serum levels of protein UBXN4', 'Serum levels of protein UCMA', 'Serum levels of protein TRH', 'Serum levels of protein TRIB2', 'Serum levels of protein TRIL', 'Serum levels of protein TSNARE1', 'Serum levels of protein TUFT1', 'Serum levels of protein TWF1', 'Serum levels of protein XCL1', 'Serum levels of protein YBX2', 'Serum levels of protein YWHAQ;SFN;YWHAB;YWHAE;YWHAG;YWHAH;YWHAZ', 'Serum levels of protein ZFYVE27', 'Serum levels of protein ZNF10', 'Serum levels of protein ZNF275', 'Serum levels of protein WDR1', 'Serum levels of protein WFDC10B', 'Serum levels of protein WFDC3', 'Serum levels of protein WNT3A', 'Serum levels of protein ZNRF3', 'Serum levels of protein ZP4', 'Serum levels of protein ZPBP2', 'Serum levels of protein ZPLD1', 'Serum levels of protein GNRH1', 'Serum levels of protein PMEL', 'Serum levels of protein PNPLA2', 'Serum levels of protein POFUT2', 'Serum levels of protein GRAMD1C', 'Serum levels of protein GRAP', 'Serum levels of protein GRAP2', 'Serum levels of protein GRB14', 'Serum levels of protein GRB7', 'Serum levels of protein GRIA4', 'Serum levels of protein GRP', 'Serum levels of protein PLIN3', 'Serum levels of protein PLXDC2', 'Serum levels of protein GPC1', 'Serum levels of protein GPD1L', 'Serum levels of protein GPR135', 'Serum levels of protein GPR68', 'Serum levels of protein EMID1', 'Serum levels of protein EMILIN3', 'Serum levels of protein ENAH', 'Serum levels of protein SEPT10', 'Serum levels of protein SPOCK3', 'Serum levels of protein SPRN', 'Serum levels of protein SPSB1', 'Serum levels of protein SRL', 'Serum levels of protein SRXN1', 'Serum levels of protein ST14', 'Serum levels of protein ST6GALNAC1', 'Serum levels of protein STAP1', 'Serum levels of protein TP53', 'Serum levels of protein TNFRSF11A', 'Serum levels of protein TNFRSF11B', 'Serum levels of protein TNFRSF12A', 'Serum levels of protein TNFRSF1A', 'Serum levels of protein TNFRSF1B', 'Serum levels of protein TNFSF11', 'Serum levels of protein TNNI3', 'Serum levels of protein TNNT2', 'Serum levels of protein TNFRSF10A', 'Serum levels of protein TPT1', 'Serum levels of protein TRABD', 'Serum levels of protein TRADD', 'Serum levels of protein TREM2', 'Serum levels of protein LRRC37A2', 'Serum levels of protein CSNK2B', 'Serum levels of protein FUT9', 'Serum levels of protein GABBR2', 'Serum levels of protein GAL3ST1', 'Serum levels of protein CTSB', 'Serum levels of protein CTSH', 'Serum levels of protein CST8', 'Serum levels of protein CSTL1', 'Serum levels of protein CTNNB1', 'Serum levels of protein CTNNB1', 'Serum levels of protein CTRL', 'Serum levels of protein PPIB', 'Serum levels of protein PPP3R1', 'Serum levels of protein DUSP4', 'Serum levels of protein DYNAP', 'Serum levels of protein DYNLRB1', 'Serum levels of protein GSTA1', 'Serum levels of protein GSTM3', 'Serum levels of protein SELL', 'Serum levels of protein SEMA3A', 'Serum levels of protein SMPDL3A', 'Serum levels of protein SMR3A', 'Serum levels of protein SNRPF', 'Serum levels of protein SNU13', 'Serum levels of protein SORCS2', 'Serum levels of protein SPACA3', 'Serum levels of protein UGT2A2', 'Serum levels of protein USP21', 'Free cholesterol to total lipids ratio in very small VLDL', 'LDL cholesterol', 'Triglyceride levels in HDL', 'Free cholesterol to total lipids ratio in IDL', 'Systolic blood pressure', 'Triglycerides']	584	['GCST006585', 'GCST009150', 'GCST010245', 'GCST010204', 'GCST010244', 'GCST010243', 'GCST011347', 'GCST006612', 'GCST002546', 'GCST007131', 'GCST007141', 'GCST009147', 'GCST007066', 'GCST005806', 'GCST006979', 'GCST90000064', 'GCST90000062', 'GCST90000063', 'GCST90012002', 'GCST90012017', 'GCST90012044', 'GCST90092902', 'GCST90092900', 'GCST90092945', 'GCST90092950', 'GCST90092947', 'GCST90092953', 'GCST90092952', 'GCST90092969', 'GCST90092971', 'GCST90090293', 'GCST90086420', 'GCST90086321', 'GCST90087671', 'GCST90090929', 'GCST90088765', 'GCST90089693', 'GCST90086578', 'GCST90090041', 'GCST90086728', 'GCST90090816', 'GCST90089083', 'GCST90088980', 'GCST90088975', 'GCST90088982', 'GCST90089867', 'GCST90087877', 'GCST90089097', 'GCST90087427', 'GCST90087900', 'GCST90087586', 'GCST90087421', 'GCST90090724', 'GCST90086794', 'GCST90087474', 'GCST90088824', 'GCST90086933', 'GCST90090342', 'GCST90086737', 'GCST90089074', 'GCST90087664', 'GCST90087535', 'GCST90087119', 'GCST90089038', 'GCST90089140', 'GCST90089970', 'GCST90087590', 'GCST90087417', 'GCST90088385', 'GCST90088965', 'GCST90090491', 'GCST90086998', 'GCST90087351', 'GCST90087941', 'GCST90090725', 'GCST90089314', 'GCST90090640', 'GCST90086543', 'GCST90086553', 'GCST90087650', 'GCST90090039', 'GCST90090432', 'GCST90090533', 'GCST90090345', 'GCST90087472', 'GCST90086607', 'GCST90087070', 'GCST90089592', 'GCST90086233', 'GCST90087493', 'GCST90090864', 'GCST90088420', 'GCST90087806', 'GCST90086993', 'GCST90087207', 'GCST90087114', 'GCST90088988', 'GCST90090622', 'GCST90086720', 'GCST90086556', 'GCST90088500', 'GCST90089101', 'GCST90089989', 'GCST90089630', 'GCST90089141', 'GCST90089026', 'GCST90089529', 'GCST90087457', 'GCST90086397', 'GCST90088832', 'GCST90089348', 'GCST90090509', 'GCST90087410', 'GCST90089661', 'GCST90088469', 'GCST90087053', 'GCST90086646', 'GCST90090623', 'GCST90088123', 'GCST90087938', 'GCST90088069', 'GCST90090786', 'GCST90088908', 'GCST90088197', 'GCST90088066', 'GCST90090699', 'GCST90086503', 'GCST90089549', 'GCST90087993', 'GCST90089031', 'GCST90086451', 'GCST90086663', 'GCST90090455', 'GCST006433', 'GCST90086999', 'GCST90090222', 'GCST90090477', 'GCST90088879', 'GCST90086267', 'GCST90086828', 'GCST90088441', 'GCST90090456', 'GCST90088104', 'GCST90090733', 'GCST90090847', 'GCST90087882', 'GCST90087739', 'GCST90088926', 'GCST90087190', 'GCST90089524', 'GCST90086403', 'GCST90089663', 'GCST90088471', 'GCST90089668', 'GCST90087773', 'GCST90088904', 'GCST90088458', 'GCST90086580', 'GCST90090290', 'GCST90089638', 'GCST90089272', 'GCST90087459', 'GCST90090499', 'GCST90087431', 'GCST90088844', 'GCST90090324', 'GCST90088544', 'GCST90090800', 'GCST90087065', 'GCST90089054', 'GCST90086213', 'GCST90086888', 'GCST90087458', 'GCST90086387', 'GCST90087289', 'GCST90088408', 'GCST90086276', 'GCST90087676', 'GCST90090838', 'GCST90087665', 'GCST90086637', 'GCST90087128', 'GCST90087112', 'GCST90089269', 'GCST90088472', 'GCST90086182', 'GCST90087132', 'GCST90086565', 'GCST90086437', 'GCST90089427', 'GCST90088751', 'GCST90088752', 'GCST90086711', 'GCST90087528', 'GCST90088078', 'GCST90090573', 'GCST90087251', 'GCST90087224', 'GCST90086361', 'GCST90086922', 'GCST90087302', 'GCST90087545', 'GCST90088987', 'GCST90087497', 'GCST90087858', 'GCST90087553', 'GCST90089513', 'GCST90089046', 'GCST90088761', 'GCST90086911', 'GCST90087600', 'GCST90087481', 'GCST90087862', 'GCST90088855', 'GCST90086620', 'GCST90086350', 'GCST90089444', 'GCST90089277', 'GCST90088893', 'GCST90090321', 'GCST90087663', 'GCST90086378', 'GCST90087525', 'GCST90087721', 'GCST90090182', 'GCST90087855', 'GCST90087317', 'GCST90090503', 'GCST90088287', 'GCST90088512', 'GCST90089374', 'GCST90086760', 'GCST90087555', 'GCST90087829', 'GCST90086624', 'GCST90090801', 'GCST90090450', 'GCST90086326', 'GCST90086839', 'GCST90089656', 'GCST90090004', 'GCST90087704', 'GCST90089532', 'GCST90087660', 'GCST90087701', 'GCST90090931', 'GCST90090519', 'GCST90088504', 'GCST90090545', 'GCST90090269', 'GCST90090789', 'GCST90086330', 'GCST90087051', 'GCST90088468', 'GCST90090233', 'GCST90089815', 'GCST90086411', 'GCST90086615', 'GCST90089030', 'GCST90088513', 'GCST90088001', 'GCST90088446', 'GCST90090878', 'GCST90087361', 'GCST90090837', 'GCST90087758', 'GCST90086866', 'GCST90090486', 'GCST90088450', 'GCST90087385', 'GCST90089008', 'GCST90086534', 'GCST90086303', 'GCST90090401', 'GCST90087607', 'GCST90086469', 'GCST90088175', 'GCST90087106', 'GCST90087347', 'GCST90087505', 'GCST90088486', 'GCST90089457', 'GCST90089634', 'GCST90086447', 'GCST90088480', 'GCST90090490', 'GCST90090897', 'GCST90087193', 'GCST90087684', 'GCST90089822', 'GCST90087005', 'GCST90086805', 'GCST90089114', 'GCST90090166', 'GCST90090006', 'GCST90087726', 'GCST90088801', 'GCST90090177', 'GCST90090768', 'GCST90089819', 'GCST90089184', 'GCST90088870', 'GCST90086687', 'GCST90090767', 'GCST90088773', 'GCST90087282', 'GCST90090468', 'GCST90090364', 'GCST90086858', 'GCST90088590', 'GCST90090683', 'GCST90088463', 'GCST90086268', 'GCST90090403', 'GCST90087375', 'GCST90088755', 'GCST90087562', 'GCST90089835', 'GCST90090049', 'GCST90089778', 'GCST90090738', 'GCST90089498', 'GCST90089206', 'GCST90089855', 'GCST90087322', 'GCST90086470', 'GCST90090236', 'GCST90086653', 'GCST90086370', 'GCST90088474', 'GCST90086408', 'GCST90086287', 'GCST90088166', 'GCST90086514', 'GCST90087138', 'GCST90088219', 'GCST90089472', 'GCST90090375', 'GCST90089323', 'GCST90088479', 'GCST90087398', 'GCST90087399', 'GCST90087038', 'GCST90090330', 'GCST90089112', 'GCST90086575', 'GCST90086708', 'GCST90086810', 'GCST90090680', 'GCST90087442', 'GCST90090677', 'GCST90087666', 'GCST90089568', 'GCST90087480', 'GCST90087461', 'GCST90087312', 'GCST90087808', 'GCST90087366', 'GCST90089092', 'GCST90087815', 'GCST90087078', 'GCST90086453', 'GCST90089191', 'GCST90086734', 'GCST90087518', 'GCST90086178', 'GCST90086758', 'GCST90088884', 'GCST90087248', 'GCST90090940', 'GCST90088995', 'GCST90087487', 'GCST90090439', 'GCST90087253', 'GCST90087350', 'GCST90088476', 'GCST90089686', 'GCST90086241', 'GCST90090669', 'GCST90090361', 'GCST90087386', 'GCST90087408', 'GCST90086799', 'GCST90088985', 'GCST90086830', 'GCST90090550', 'GCST90086912', 'GCST90087026', 'GCST90087468', 'GCST90090135', 'GCST90086743', 'GCST90088478', 'GCST90086709', 'GCST90087256', 'GCST90086339', 'GCST90088236', 'GCST90088192', 'GCST90088670', 'GCST90087713', 'GCST90090278', 'GCST90087912', 'GCST90089900', 'GCST90087675', 'GCST90089291', 'GCST90088863', 'GCST90090441', 'GCST90088453', 'GCST90090250', 'GCST90086323', 'GCST90088456', 'GCST90086483', 'GCST90088477', 'GCST90089911', 'GCST90090168', 'GCST90089249', 'GCST90090003', 'GCST90086614', 'GCST90090336', 'GCST90088671', 'GCST90086473', 'GCST90088090', 'GCST90088457', 'GCST90090283', 'GCST90087274', 'GCST90090742', 'GCST90087170', 'GCST90090146', 'GCST90087485', 'GCST90086670', 'GCST90090363', 'GCST90087046', 'GCST90089099', 'GCST90087011', 'GCST90086383', 'GCST90088538', 'GCST90087837', 'GCST90089373', 'GCST90087774', 'GCST90086517', 'GCST90089207', 'GCST90087418', 'GCST90090839', 'GCST90088233', 'GCST90088935', 'GCST90090763', 'GCST90088465', 'GCST90086489', 'GCST90087096', 'GCST90089878', 'GCST90086390', 'GCST90087368', 'GCST90087792', 'GCST90086548', 'GCST90088701', 'GCST90089995', 'GCST90087864', 'GCST90090095', 'GCST90090100', 'GCST90089677', 'GCST90086299', 'GCST90086642', 'GCST90087559', 'GCST90087080', 'GCST90089644', 'GCST90090583', 'GCST90087293', 'GCST90087483', 'GCST90089339', 'GCST90088466', 'GCST90088819', 'GCST90089382', 'GCST90088487', 'GCST90086914', 'GCST90087875', 'GCST90086255', 'GCST90090459', 'GCST90086374', 'GCST90090535', 'GCST90089402', 'GCST90086974', 'GCST90087475', 'GCST90090664', 'GCST90089992', 'GCST90089897', 'GCST90086428', 'GCST90089669', 'GCST90087220', 'GCST90088778', 'GCST90089805', 'GCST90087642', 'GCST90088747', 'GCST90089492', 'GCST90086429', 'GCST90087325', 'GCST90090380', 'GCST90088404', 'GCST90088978', 'GCST90089494', 'GCST90088509', 'GCST90089596', 'GCST90089717', 'GCST90090150', 'GCST90086854', 'GCST90090090', 'GCST90089545', 'GCST90087464', 'GCST90090549', 'GCST90086622', 'GCST90090941', 'GCST90086524', 'GCST90089129', 'GCST90086934', 'GCST90089478', 'GCST90089642', 'GCST90089148', 'GCST90087281', 'GCST90087764', 'GCST90089375', 'GCST90088760', 'GCST90087439', 'GCST90086802', 'GCST90090778', 'GCST90086424', 'GCST90086407', 'GCST90089385', 'GCST90087402', 'GCST90087435', 'GCST90089817', 'GCST90086417', 'GCST90089078', 'GCST90089103', 'GCST90089451', 'GCST90090832', 'GCST90089266', 'GCST90090335', 'GCST90087249', 'GCST90088990', 'GCST90087571', 'GCST90086659', 'GCST90086441', 'GCST90090185', 'GCST90087906', 'GCST90086351', 'GCST90090265', 'GCST90086969', 'GCST90086761', 'GCST90087030', 'GCST90087338', 'GCST90090951', 'GCST90090804', 'GCST90087156', 'GCST90090901', 'GCST90087446', 'GCST90087672', 'GCST90086507', 'GCST90087851', 'GCST90086502', 'GCST90089889', 'GCST90087035', 'GCST90089292', 'GCST90089032', 'GCST90090115', 'GCST90088951', 'GCST90088007', 'GCST90088238', 'GCST90088133', 'GCST90089241', 'GCST90089000', 'GCST90088780', 'GCST90087759', 'GCST90086645', 'GCST90087491', 'GCST90086876', 'GCST90090368', 'GCST90086689', 'GCST90089606', 'GCST90087677', 'GCST90090264', 'GCST90088216', 'GCST90088501', 'GCST90086348', 'GCST90089372', 'GCST90090193', 'GCST90090194', 'GCST90090567', 'GCST90088764', 'GCST90088483', 'GCST90086194', 'GCST90086405', 'GCST90088543', 'GCST90086989', 'GCST90090796', 'GCST90088779', 'GCST90088281', 'GCST90088769', 'GCST90089866', 'GCST90089065', 'GCST90087554', 'GCST90088749', 'GCST90090034', 'GCST90090376', 'GCST90087147', 'GCST90093033', 'GCST90018961', 'GCST90092829', 'GCST90092836', 'GCST90018972', 'GCST90018975']	['http://www.ebi.ac.uk/efo/EFO_0007937', 'http://www.ebi.ac.uk/efo/EFO_0004611', 'http://www.ebi.ac.uk/efo/EFO_0004611', 'http://www.ebi.ac.uk/efo/EFO_0004611', 'http://www.ebi.ac.uk/efo/EFO_0004530', 'http://www.ebi.ac.uk/efo/EFO_0004615', 'http://www.ebi.ac.uk/efo/EFO_0004611', 'http://www.ebi.ac.uk/efo/EFO_0004611', 'http://www.ebi.ac.uk/efo/EFO_0005918', 'http://www.ebi.ac.uk/efo/EFO_0004611', 'http://www.ebi.ac.uk/efo/EFO_0004611', 'http://www.ebi.ac.uk/efo/EFO_0004611', 'http://www.ebi.ac.uk/efo/EFO_0009270', 'http://www.ebi.ac.uk/efo/EFO_0007937', 'http://www.ebi.ac.uk/efo/EFO_0009270', 'http://www.ebi.ac.uk/efo/EFO_0000537', 'http://www.ebi.ac.uk/efo/EFO_0006335', 'http://www.ebi.ac.uk/efo/EFO_0006336', 'http://www.ebi.ac.uk/efo/EFO_0005918', 'http://www.ebi.ac.uk/efo/EFO_0004747', 'http://www.ebi.ac.uk/efo/EFO_0004747', 'http://www.ebi.ac.uk/efo/EFO_0004530, http://www.ebi.ac.uk/efo/EFO_0004612', 'http://www.ebi.ac.uk/efo/EFO_0004639, http://www.ebi.ac.uk/efo/EFO_0004612', 'http://www.ebi.ac.uk/efo/EFO_0020943, http://www.ebi.ac.uk/efo/EFO_0004612', 'http://www.ebi.ac.uk/efo/EFO_0004529, http://www.ebi.ac.uk/efo/EFO_0004612', 'http://www.ebi.ac.uk/efo/EFO_0020944, http://www.ebi.ac.uk/efo/EFO_0004612', 'http://www.ebi.ac.uk/efo/EFO_0020946, http://www.ebi.ac.uk/efo/EFO_0004612', 'http://www.ebi.ac.uk/efo/EFO_0004639, http://www.ebi.ac.uk/efo/EFO_0004612', 'http://www.ebi.ac.uk/efo/EFO_0008317, http://www.ebi.ac.uk/efo/EFO_0020943', 'http://www.ebi.ac.uk/efo/EFO_0008317, http://www.ebi.ac.uk/efo/EFO_0020944', 'http://www.ebi.ac.uk/efo/EFO_0007937', 'http://www.ebi.ac.uk/efo/EFO_0007937', 'http://www.ebi.ac.uk/efo/EFO_0007937', 'http://www.ebi.ac.uk/efo/EFO_0007937', 'http://www.ebi.ac.uk/efo/EFO_0007937', 'http://www.ebi.ac.uk/efo/EFO_0007937', 'http://www.ebi.ac.uk/efo/EFO_0007937', 'http://www.ebi.ac.uk/efo/EFO_0007937', 'http://www.ebi.ac.uk/efo/EFO_0007937', 'http://www.ebi.ac.uk/efo/EFO_0007937', 'http://www.ebi.ac.uk/efo/EFO_0007937', 'http://www.ebi.ac.uk/efo/EFO_0007937', 'http://www.ebi.ac.uk/efo/EFO_0007937', 'http://www.ebi.ac.uk/efo/EFO_0007937', 'http://www.ebi.ac.uk/efo/EFO_0007937', 'http://www.ebi.ac.uk/efo/EFO_0007937', 'http://www.ebi.ac.uk/efo/EFO_0007937', 'http://www.ebi.ac.uk/efo/EFO_0007937', 'http://www.ebi.ac.uk/efo/EFO_0007937', 'http://www.ebi.ac.uk/efo/EFO_0007937', 'http://www.ebi.ac.uk/efo/EFO_0007937', 'http://www.ebi.ac.uk/efo/EFO_0007937', 'http://www.ebi.ac.uk/efo/EFO_0007937', 'http://www.ebi.ac.uk/efo/EFO_0007937', 'http://www.ebi.ac.uk/efo/EFO_0007937', 'http://www.ebi.ac.uk/efo/EFO_0007937', 'http://www.ebi.ac.uk/efo/EFO_0007937', 'http://www.ebi.ac.uk/efo/EFO_0007937', 'http://www.ebi.ac.uk/efo/EFO_0007937', 'http://www.ebi.ac.uk/efo/EFO_0007937', 'http://www.ebi.ac.uk/efo/EFO_0007937', 'http://www.ebi.ac.uk/efo/EFO_0007937', 'http://www.ebi.ac.uk/efo/EFO_0007937', 'http://www.ebi.ac.uk/efo/EFO_0007937', 'http://www.ebi.ac.uk/efo/EFO_0007937', 'http://www.ebi.ac.uk/efo/EFO_0007937', 'http://www.ebi.ac.uk/efo/EFO_0007937', 'http://www.ebi.ac.uk/efo/EFO_0007937', 'http://www.ebi.ac.uk/efo/EFO_0007937', 'http://www.ebi.ac.uk/efo/EFO_0007937', 'http://www.ebi.ac.uk/efo/EFO_0007937', 'http://www.ebi.ac.uk/efo/EFO_0007937', 'http://www.ebi.ac.uk/efo/EFO_0007937', 'http://www.ebi.ac.uk/efo/EFO_0020376', 'http://www.ebi.ac.uk/efo/EFO_0007937', 'http://www.ebi.ac.uk/efo/EFO_0007937', 'http://www.ebi.ac.uk/efo/EFO_0007937', 'http://www.ebi.ac.uk/efo/EFO_0007937', 'http://www.ebi.ac.uk/efo/EFO_0007937', 'http://www.ebi.ac.uk/efo/EFO_0007937', 'http://www.ebi.ac.uk/efo/EFO_0007937', 'http://www.ebi.ac.uk/efo/EFO_0007937', 'http://www.ebi.ac.uk/efo/EFO_0007937', 'http://www.ebi.ac.uk/efo/EFO_0007937', 'http://www.ebi.ac.uk/efo/EFO_0007937', 'http://www.ebi.ac.uk/efo/EFO_0007937', 'http://www.ebi.ac.uk/efo/EFO_0007937', 'http://www.ebi.ac.uk/efo/EFO_0007937', 'http://www.ebi.ac.uk/efo/EFO_0007937', 'http://www.ebi.ac.uk/efo/EFO_0007937', 'http://www.ebi.ac.uk/efo/EFO_0007937', 'http://www.ebi.ac.uk/efo/EFO_0020483', 'http://www.ebi.ac.uk/efo/EFO_0007937', 'http://www.ebi.ac.uk/efo/EFO_0007937', 'http://www.ebi.ac.uk/efo/EFO_0007937', 'http://www.ebi.ac.uk/efo/EFO_0007937', 'http://www.ebi.ac.uk/efo/EFO_0007937', 'http://www.ebi.ac.uk/efo/EFO_0007937', 'http://www.ebi.ac.uk/efo/EFO_0007937', 'http://www.ebi.ac.uk/efo/EFO_0007937', 'http://www.ebi.ac.uk/efo/EFO_0020186', 'http://www.ebi.ac.uk/efo/EFO_0007937', 'http://www.ebi.ac.uk/efo/EFO_0007937', 'http://www.ebi.ac.uk/efo/EFO_0007937', 'http://www.ebi.ac.uk/efo/EFO_0007937', 'http://www.ebi.ac.uk/efo/EFO_0007937', 'http://www.ebi.ac.uk/efo/EFO_0007937', 'http://www.ebi.ac.uk/efo/EFO_0007937', 'http://www.ebi.ac.uk/efo/EFO_0007937', 'http://www.ebi.ac.uk/efo/EFO_0007937', 'http://www.ebi.ac.uk/efo/EFO_0007937', 'http://www.ebi.ac.uk/efo/EFO_0007937', 'http://www.ebi.ac.uk/efo/EFO_0007937', 'http://www.ebi.ac.uk/efo/EFO_0007937', 'http://www.ebi.ac.uk/efo/EFO_0007937', 'http://www.ebi.ac.uk/efo/EFO_0007937', 'http://www.ebi.ac.uk/efo/EFO_0007937', 'http://www.ebi.ac.uk/efo/EFO_0007937', 'http://www.ebi.ac.uk/efo/EFO_0008093', 'http://www.ebi.ac.uk/efo/EFO_0007937', 'http://www.ebi.ac.uk/efo/EFO_0007937', 'http://www.ebi.ac.uk/efo/EFO_0007937', 'http://www.ebi.ac.uk/efo/EFO_0008176', 'http://www.ebi.ac.uk/efo/EFO_0007937', 'http://www.ebi.ac.uk/efo/EFO_0020498', 'http://www.ebi.ac.uk/efo/EFO_0020500', 'http://www.ebi.ac.uk/efo/EFO_0007937', 'http://www.ebi.ac.uk/efo/EFO_0007937', 'http://www.ebi.ac.uk/efo/EFO_0020493', 'http://www.ebi.ac.uk/efo/EFO_0008078', 'http://www.ebi.ac.uk/efo/EFO_0007937', 'http://www.ebi.ac.uk/efo/EFO_0007937', 'http://www.ebi.ac.uk/efo/EFO_0007937', 'http://www.ebi.ac.uk/efo/EFO_0009270', 'http://www.ebi.ac.uk/efo/EFO_0007937', 'http://www.ebi.ac.uk/efo/EFO_0007937', 'http://www.ebi.ac.uk/efo/EFO_0007937', 'http://www.ebi.ac.uk/efo/EFO_0007937', 'http://www.ebi.ac.uk/efo/EFO_0007937', 'http://www.ebi.ac.uk/efo/EFO_0007937', 'http://www.ebi.ac.uk/efo/EFO_0007937', 'http://www.ebi.ac.uk/efo/EFO_0007937', 'http://www.ebi.ac.uk/efo/EFO_0007937', 'http://www.ebi.ac.uk/efo/EFO_0007937', 'http://www.ebi.ac.uk/efo/EFO_0007937', 'http://www.ebi.ac.uk/efo/EFO_0007937', 'http://www.ebi.ac.uk/efo/EFO_0007937', 'http://www.ebi.ac.uk/efo/EFO_0007937', 'http://www.ebi.ac.uk/efo/EFO_0007937', 'http://www.ebi.ac.uk/efo/EFO_0007937', 'http://www.ebi.ac.uk/efo/EFO_0007937', 'http://www.ebi.ac.uk/efo/EFO_0007937', 'http://www.ebi.ac.uk/efo/EFO_0007937', 'http://www.ebi.ac.uk/efo/EFO_0007937', 'http://www.ebi.ac.uk/efo/EFO_0007937', 'http://www.ebi.ac.uk/efo/EFO_0007937', 'http://www.ebi.ac.uk/efo/EFO_0007937', 'http://www.ebi.ac.uk/efo/EFO_0007937', 'http://www.ebi.ac.uk/efo/EFO_0007937', 'http://www.ebi.ac.uk/efo/EFO_0007937', 'http://www.ebi.ac.uk/efo/EFO_0007937', 'http://www.ebi.ac.uk/efo/EFO_0007937', 'http://www.ebi.ac.uk/efo/EFO_0007937', 'http://www.ebi.ac.uk/efo/EFO_0007937', 'http://www.ebi.ac.uk/efo/EFO_0007937', 'http://www.ebi.ac.uk/efo/EFO_0007937', 'http://www.ebi.ac.uk/efo/EFO_0008258', 'http://www.ebi.ac.uk/efo/EFO_0007937', 'http://www.ebi.ac.uk/efo/EFO_0007937', 'http://www.ebi.ac.uk/efo/EFO_0007937', 'http://www.ebi.ac.uk/efo/EFO_0007937', 'http://www.ebi.ac.uk/efo/EFO_0007937', 'http://www.ebi.ac.uk/efo/EFO_0007937', 'http://www.ebi.ac.uk/efo/EFO_0007937', 'http://www.ebi.ac.uk/efo/EFO_0007937', 'http://www.ebi.ac.uk/efo/EFO_0007937', 'http://www.ebi.ac.uk/efo/EFO_0007937', 'http://www.ebi.ac.uk/efo/EFO_0007937', 'http://www.ebi.ac.uk/efo/EFO_0007937', 'http://www.ebi.ac.uk/efo/EFO_0007937', 'http://www.ebi.ac.uk/efo/EFO_0007937', 'http://www.ebi.ac.uk/efo/EFO_0007937', 'http://www.ebi.ac.uk/efo/EFO_0007937', 'http://www.ebi.ac.uk/efo/EFO_0007937', 'http://www.ebi.ac.uk/efo/EFO_0007937', 'http://www.ebi.ac.uk/efo/EFO_0007937', 'http://www.ebi.ac.uk/efo/EFO_0007937', 'http://www.ebi.ac.uk/efo/EFO_0007937', 'http://www.ebi.ac.uk/efo/EFO_0007937', 'http://www.ebi.ac.uk/efo/EFO_0007937', 'http://www.ebi.ac.uk/efo/EFO_0007937', 'http://www.ebi.ac.uk/efo/EFO_0007937', 'http://www.ebi.ac.uk/efo/EFO_0007937', 'http://www.ebi.ac.uk/efo/EFO_0007937', 'http://www.ebi.ac.uk/efo/EFO_0007937', 'http://www.ebi.ac.uk/efo/EFO_0007937', 'http://www.ebi.ac.uk/efo/EFO_0007937', 'http://www.ebi.ac.uk/efo/EFO_0007937', 'http://www.ebi.ac.uk/efo/EFO_0007937', 'http://www.ebi.ac.uk/efo/EFO_0007937', 'http://www.ebi.ac.uk/efo/EFO_0007937', 'http://www.ebi.ac.uk/efo/EFO_0007937', 'http://www.ebi.ac.uk/efo/EFO_0007937', 'http://www.ebi.ac.uk/efo/EFO_0007937', 'http://www.ebi.ac.uk/efo/EFO_0007937', 'http://www.ebi.ac.uk/efo/EFO_0007937', 'http://www.ebi.ac.uk/efo/EFO_0007937', 'http://www.ebi.ac.uk/efo/EFO_0007937', 'http://www.ebi.ac.uk/efo/EFO_0007937', 'http://www.ebi.ac.uk/efo/EFO_0007937', 'http://www.ebi.ac.uk/efo/EFO_0007937', 'http://www.ebi.ac.uk/efo/EFO_0007937', 'http://www.ebi.ac.uk/efo/EFO_0007937', 'http://www.ebi.ac.uk/efo/EFO_0007937', 'http://www.ebi.ac.uk/efo/EFO_0007937', 'http://www.ebi.ac.uk/efo/EFO_0007937', 'http://www.ebi.ac.uk/efo/EFO_0007937', 'http://www.ebi.ac.uk/efo/EFO_0007937', 'http://www.ebi.ac.uk/efo/EFO_0007937', 'http://www.ebi.ac.uk/efo/EFO_0007937', 'http://www.ebi.ac.uk/efo/EFO_0007937', 'http://www.ebi.ac.uk/efo/EFO_0007937', 'http://www.ebi.ac.uk/efo/EFO_0007937', 'http://www.ebi.ac.uk/efo/EFO_0007937', 'http://www.ebi.ac.uk/efo/EFO_0007937', 'http://www.ebi.ac.uk/efo/EFO_0007937', 'http://www.ebi.ac.uk/efo/EFO_0007937', 'http://www.ebi.ac.uk/efo/EFO_0007937', 'http://www.ebi.ac.uk/efo/EFO_0007937', 'http://www.ebi.ac.uk/efo/EFO_0007937', 'http://www.ebi.ac.uk/efo/EFO_0007937', 'http://www.ebi.ac.uk/efo/EFO_0007937', 'http://www.ebi.ac.uk/efo/EFO_0007937', 'http://www.ebi.ac.uk/efo/EFO_0007937', 'http://www.ebi.ac.uk/efo/EFO_0007937', 'http://www.ebi.ac.uk/efo/EFO_0007937', 'http://www.ebi.ac.uk/efo/EFO_0007937', 'http://www.ebi.ac.uk/efo/EFO_0007937', 'http://www.ebi.ac.uk/efo/EFO_0007937', 'http://www.ebi.ac.uk/efo/EFO_0007937', 'http://www.ebi.ac.uk/efo/EFO_0007937', 'http://www.ebi.ac.uk/efo/EFO_0007937', 'http://www.ebi.ac.uk/efo/EFO_0007937', 'http://www.ebi.ac.uk/efo/EFO_0007937', 'http://www.ebi.ac.uk/efo/EFO_0007937', 'http://www.ebi.ac.uk/efo/EFO_0007937', 'http://www.ebi.ac.uk/efo/EFO_0007937', 'http://www.ebi.ac.uk/efo/EFO_0008185', 'http://www.ebi.ac.uk/efo/EFO_0007937', 'http://www.ebi.ac.uk/efo/EFO_0007937', 'http://www.ebi.ac.uk/efo/EFO_0007937', 'http://www.ebi.ac.uk/efo/EFO_0007937', 'http://www.ebi.ac.uk/efo/EFO_0007937', 'http://www.ebi.ac.uk/efo/EFO_0007937', 'http://www.ebi.ac.uk/efo/EFO_0007937', 'http://www.ebi.ac.uk/efo/EFO_0007937', 'http://www.ebi.ac.uk/efo/EFO_0007937', 'http://www.ebi.ac.uk/efo/EFO_0007937', 'http://www.ebi.ac.uk/efo/EFO_0007937', 'http://www.ebi.ac.uk/efo/EFO_0007937', 'http://www.ebi.ac.uk/efo/EFO_0007937', 'http://www.ebi.ac.uk/efo/EFO_0007937', 'http://www.ebi.ac.uk/efo/EFO_0007937', 'http://www.ebi.ac.uk/efo/EFO_0007937', 'http://www.ebi.ac.uk/efo/EFO_0007937', 'http://www.ebi.ac.uk/efo/EFO_0007937', 'http://www.ebi.ac.uk/efo/EFO_0020825', 'http://www.ebi.ac.uk/efo/EFO_0007937', 'http://www.ebi.ac.uk/efo/EFO_0007937', 'http://www.ebi.ac.uk/efo/EFO_0007937', 'http://www.ebi.ac.uk/efo/EFO_0007937', 'http://www.ebi.ac.uk/efo/EFO_0007937', 'http://www.ebi.ac.uk/efo/EFO_0007937', 'http://www.ebi.ac.uk/efo/EFO_0007937', 'http://www.ebi.ac.uk/efo/EFO_0007937', 'http://www.ebi.ac.uk/efo/EFO_0007937', 'http://www.ebi.ac.uk/efo/EFO_0007937', 'http://www.ebi.ac.uk/efo/EFO_0007937', 'http://www.ebi.ac.uk/efo/EFO_0007937', 'http://www.ebi.ac.uk/efo/EFO_0007937', 'http://www.ebi.ac.uk/efo/EFO_0007937', 'http://www.ebi.ac.uk/efo/EFO_0007937', 'http://www.ebi.ac.uk/efo/EFO_0007937', 'http://www.ebi.ac.uk/efo/EFO_0007937', 'http://www.ebi.ac.uk/efo/EFO_0007937', 'http://www.ebi.ac.uk/efo/EFO_0007937', 'http://www.ebi.ac.uk/efo/EFO_0007937', 'http://www.ebi.ac.uk/efo/EFO_0007937', 'http://www.ebi.ac.uk/efo/EFO_0007937', 'http://www.ebi.ac.uk/efo/EFO_0007937', 'http://www.ebi.ac.uk/efo/EFO_0007937', 'http://www.ebi.ac.uk/efo/EFO_0007937', 'http://www.ebi.ac.uk/efo/EFO_0007937', 'http://www.ebi.ac.uk/efo/EFO_0007937', 'http://www.ebi.ac.uk/efo/EFO_0007937', 'http://www.ebi.ac.uk/efo/EFO_0007937', 'http://www.ebi.ac.uk/efo/EFO_0007937', 'http://www.ebi.ac.uk/efo/EFO_0007937', 'http://www.ebi.ac.uk/efo/EFO_0007937', 'http://www.ebi.ac.uk/efo/EFO_0007937', 'http://www.ebi.ac.uk/efo/EFO_0007937', 'http://www.ebi.ac.uk/efo/EFO_0007937', 'http://www.ebi.ac.uk/efo/EFO_0007937', 'http://www.ebi.ac.uk/efo/EFO_0007937', 'http://www.ebi.ac.uk/efo/EFO_0007937', 'http://www.ebi.ac.uk/efo/EFO_0007937', 'http://www.ebi.ac.uk/efo/EFO_0007937', 'http://www.ebi.ac.uk/efo/EFO_0007937', 'http://www.ebi.ac.uk/efo/EFO_0007937', 'http://www.ebi.ac.uk/efo/EFO_0007937', 'http://www.ebi.ac.uk/efo/EFO_0007937', 'http://www.ebi.ac.uk/efo/EFO_0007937', 'http://www.ebi.ac.uk/efo/EFO_0007937', 'http://www.ebi.ac.uk/efo/EFO_0007937', 'http://www.ebi.ac.uk/efo/EFO_0007937', 'http://www.ebi.ac.uk/efo/EFO_0007937', 'http://www.ebi.ac.uk/efo/EFO_0007937', 'http://www.ebi.ac.uk/efo/EFO_0007937', 'http://www.ebi.ac.uk/efo/EFO_0007937', 'http://www.ebi.ac.uk/efo/EFO_0007937', 'http://www.ebi.ac.uk/efo/EFO_0007937', 'http://www.ebi.ac.uk/efo/EFO_0007937', 'http://www.ebi.ac.uk/efo/EFO_0007937', 'http://www.ebi.ac.uk/efo/EFO_0007937', 'http://www.ebi.ac.uk/efo/EFO_0007937', 'http://www.ebi.ac.uk/efo/EFO_0007937', 'http://www.ebi.ac.uk/efo/EFO_0007937', 'http://www.ebi.ac.uk/efo/EFO_0007937', 'http://www.ebi.ac.uk/efo/EFO_0007937', 'http://www.ebi.ac.uk/efo/EFO_0007937', 'http://www.ebi.ac.uk/efo/EFO_0007937', 'http://www.ebi.ac.uk/efo/EFO_0007937', 'http://www.ebi.ac.uk/efo/EFO_0010777', 'http://www.ebi.ac.uk/efo/EFO_0007937', 'http://www.ebi.ac.uk/efo/EFO_0007937', 'http://www.ebi.ac.uk/efo/EFO_0020430', 'http://www.ebi.ac.uk/efo/EFO_0007937', 'http://www.ebi.ac.uk/efo/EFO_0007937', 'http://www.ebi.ac.uk/efo/EFO_0007937', 'http://www.ebi.ac.uk/efo/EFO_0007937', 'http://www.ebi.ac.uk/efo/EFO_0020340', 'http://www.ebi.ac.uk/efo/EFO_0007937', 'http://www.ebi.ac.uk/efo/EFO_0007937', 'http://www.ebi.ac.uk/efo/EFO_0007937', 'http://www.ebi.ac.uk/efo/EFO_0007937', 'http://www.ebi.ac.uk/efo/EFO_0007937', 'http://www.ebi.ac.uk/efo/EFO_0007937', 'http://www.ebi.ac.uk/efo/EFO_0007937', 'http://www.ebi.ac.uk/efo/EFO_0007937', 'http://www.ebi.ac.uk/efo/EFO_0007937', 'http://www.ebi.ac.uk/efo/EFO_0007937', 'http://www.ebi.ac.uk/efo/EFO_0007937', 'http://www.ebi.ac.uk/efo/EFO_0007937', 'http://www.ebi.ac.uk/efo/EFO_0007937', 'http://www.ebi.ac.uk/efo/EFO_0007937', 'http://www.ebi.ac.uk/efo/EFO_0007937', 'http://www.ebi.ac.uk/efo/EFO_0007937', 'http://www.ebi.ac.uk/efo/EFO_0007937', 'http://www.ebi.ac.uk/efo/EFO_0007937', 'http://www.ebi.ac.uk/efo/EFO_0007937', 'http://www.ebi.ac.uk/efo/EFO_0007937', 'http://www.ebi.ac.uk/efo/EFO_0007937', 'http://www.ebi.ac.uk/efo/EFO_0007937', 'http://www.ebi.ac.uk/efo/EFO_0007937', 'http://www.ebi.ac.uk/efo/EFO_0007937', 'http://www.ebi.ac.uk/efo/EFO_0007937', 'http://www.ebi.ac.uk/efo/EFO_0007937', 'http://www.ebi.ac.uk/efo/EFO_0007937', 'http://www.ebi.ac.uk/efo/EFO_0007937', 'http://www.ebi.ac.uk/efo/EFO_0007937', 'http://www.ebi.ac.uk/efo/EFO_0007937', 'http://www.ebi.ac.uk/efo/EFO_0007937', 'http://www.ebi.ac.uk/efo/EFO_0007937', 'http://www.ebi.ac.uk/efo/EFO_0007937', 'http://www.ebi.ac.uk/efo/EFO_0007937', 'http://www.ebi.ac.uk/efo/EFO_0007937', 'http://www.ebi.ac.uk/efo/EFO_0007937', 'http://www.ebi.ac.uk/efo/EFO_0007937', 'http://www.ebi.ac.uk/efo/EFO_0007937', 'http://www.ebi.ac.uk/efo/EFO_0007937', 'http://www.ebi.ac.uk/efo/EFO_0007937', 'http://www.ebi.ac.uk/efo/EFO_0007937', 'http://www.ebi.ac.uk/efo/EFO_0007937', 'http://www.ebi.ac.uk/efo/EFO_0007937', 'http://www.ebi.ac.uk/efo/EFO_0007937', 'http://www.ebi.ac.uk/efo/EFO_0007937', 'http://www.ebi.ac.uk/efo/EFO_0007937', 'http://www.ebi.ac.uk/efo/EFO_0007937', 'http://www.ebi.ac.uk/efo/EFO_0007937', 'http://www.ebi.ac.uk/efo/EFO_0007937', 'http://www.ebi.ac.uk/efo/EFO_0007937', 'http://www.ebi.ac.uk/efo/EFO_0020830', 'http://www.ebi.ac.uk/efo/EFO_0007937', 'http://www.ebi.ac.uk/efo/EFO_0007937', 'http://www.ebi.ac.uk/efo/EFO_0007937', 'http://www.ebi.ac.uk/efo/EFO_0007937', 'http://www.ebi.ac.uk/efo/EFO_0007937', 'http://www.ebi.ac.uk/efo/EFO_0007937', 'http://www.ebi.ac.uk/efo/EFO_0007937', 'http://www.ebi.ac.uk/efo/EFO_0007937', 'http://www.ebi.ac.uk/efo/EFO_0007937', 'http://www.ebi.ac.uk/efo/EFO_0007937', 'http://www.ebi.ac.uk/efo/EFO_0007937', 'http://www.ebi.ac.uk/efo/EFO_0007937', 'http://www.ebi.ac.uk/efo/EFO_0007937', 'http://www.ebi.ac.uk/efo/EFO_0007937', 'http://www.ebi.ac.uk/efo/EFO_0007937', 'http://www.ebi.ac.uk/efo/EFO_0007937', 'http://www.ebi.ac.uk/efo/EFO_0007937', 'http://www.ebi.ac.uk/efo/EFO_0007937', 'http://www.ebi.ac.uk/efo/EFO_0007937', 'http://www.ebi.ac.uk/efo/EFO_0020324', 'http://www.ebi.ac.uk/efo/EFO_0007937', 'http://www.ebi.ac.uk/efo/EFO_0020316', 'http://www.ebi.ac.uk/efo/EFO_0007937', 'http://www.ebi.ac.uk/efo/EFO_0007937', 'http://www.ebi.ac.uk/efo/EFO_0007937', 'http://www.ebi.ac.uk/efo/EFO_0007937', 'http://www.ebi.ac.uk/efo/EFO_0007937', 'http://www.ebi.ac.uk/efo/EFO_0007937', 'http://www.ebi.ac.uk/efo/EFO_0007937', 'http://www.ebi.ac.uk/efo/EFO_0007937', 'http://www.ebi.ac.uk/efo/EFO_0007937', 'http://www.ebi.ac.uk/efo/EFO_0007937', 'http://www.ebi.ac.uk/efo/EFO_0007937', 'http://www.ebi.ac.uk/efo/EFO_0007937', 'http://www.ebi.ac.uk/efo/EFO_0007937', 'http://www.ebi.ac.uk/efo/EFO_0007937', 'http://www.ebi.ac.uk/efo/EFO_0007937', 'http://www.ebi.ac.uk/efo/EFO_0007937', 'http://www.ebi.ac.uk/efo/EFO_0007937', 'http://www.ebi.ac.uk/efo/EFO_0007937', 'http://www.ebi.ac.uk/efo/EFO_0007937', 'http://www.ebi.ac.uk/efo/EFO_0007937', 'http://www.ebi.ac.uk/efo/EFO_0007937', 'http://www.ebi.ac.uk/efo/EFO_0007937', 'http://www.ebi.ac.uk/efo/EFO_0007937', 'http://www.ebi.ac.uk/efo/EFO_0007937', 'http://www.ebi.ac.uk/efo/EFO_0007937', 'http://www.ebi.ac.uk/efo/EFO_0007937', 'http://www.ebi.ac.uk/efo/EFO_0007937', 'http://www.ebi.ac.uk/efo/EFO_0007937', 'http://www.ebi.ac.uk/efo/EFO_0020323', 'http://www.ebi.ac.uk/efo/EFO_0007937', 'http://www.ebi.ac.uk/efo/EFO_0007937', 'http://www.ebi.ac.uk/efo/EFO_0007937', 'http://www.ebi.ac.uk/efo/EFO_0007937', 'http://www.ebi.ac.uk/efo/EFO_0007937', 'http://www.ebi.ac.uk/efo/EFO_0007937', 'http://www.ebi.ac.uk/efo/EFO_0007937', 'http://www.ebi.ac.uk/efo/EFO_0007937', 'http://www.ebi.ac.uk/efo/EFO_0020748', 'http://www.ebi.ac.uk/efo/EFO_0007937', 'http://www.ebi.ac.uk/efo/EFO_0007937', 'http://www.ebi.ac.uk/efo/EFO_0007937', 'http://www.ebi.ac.uk/efo/EFO_0007937', 'http://www.ebi.ac.uk/efo/EFO_0007937', 'http://www.ebi.ac.uk/efo/EFO_0007937', 'http://www.ebi.ac.uk/efo/EFO_0007937', 'http://www.ebi.ac.uk/efo/EFO_0007937', 'http://www.ebi.ac.uk/efo/EFO_0007937', 'http://www.ebi.ac.uk/efo/EFO_0007937', 'http://www.ebi.ac.uk/efo/EFO_0007937', 'http://www.ebi.ac.uk/efo/EFO_0007937', 'http://www.ebi.ac.uk/efo/EFO_0007937', 'http://www.ebi.ac.uk/efo/EFO_0007937', 'http://www.ebi.ac.uk/efo/EFO_0007937', 'http://www.ebi.ac.uk/efo/EFO_0007937', 'http://www.ebi.ac.uk/efo/EFO_0007937', 'http://www.ebi.ac.uk/efo/EFO_0007937', 'http://www.ebi.ac.uk/efo/EFO_0007937', 'http://www.ebi.ac.uk/efo/EFO_0007937', 'http://www.ebi.ac.uk/efo/EFO_0007937', 'http://www.ebi.ac.uk/efo/EFO_0007937', 'http://www.ebi.ac.uk/efo/EFO_0007937', 'http://www.ebi.ac.uk/efo/EFO_0007937', 'http://www.ebi.ac.uk/efo/EFO_0007937', 'http://www.ebi.ac.uk/efo/EFO_0007937', 'http://www.ebi.ac.uk/efo/EFO_0007937', 'http://www.ebi.ac.uk/efo/EFO_0007937', 'http://www.ebi.ac.uk/efo/EFO_0007937', 'http://www.ebi.ac.uk/efo/EFO_0007937', 'http://www.ebi.ac.uk/efo/EFO_0007937', 'http://www.ebi.ac.uk/efo/EFO_0007937', 'http://www.ebi.ac.uk/efo/EFO_0007937', 'http://www.ebi.ac.uk/efo/EFO_0007937', 'http://www.ebi.ac.uk/efo/EFO_0007937', 'http://www.ebi.ac.uk/efo/EFO_0007937', 'http://www.ebi.ac.uk/efo/EFO_0007937', 'http://www.ebi.ac.uk/efo/EFO_0007937', 'http://www.ebi.ac.uk/efo/EFO_0007937', 'http://www.ebi.ac.uk/efo/EFO_0007937', 'http://www.ebi.ac.uk/efo/EFO_0007937', 'http://www.ebi.ac.uk/efo/EFO_0007937', 'http://www.ebi.ac.uk/efo/EFO_0007937', 'http://www.ebi.ac.uk/efo/EFO_0007937', 'http://www.ebi.ac.uk/efo/EFO_0007937', 'http://www.ebi.ac.uk/efo/EFO_0007937', 'http://www.ebi.ac.uk/efo/EFO_0007937', 'http://www.ebi.ac.uk/efo/EFO_0007937', 'http://www.ebi.ac.uk/efo/EFO_0007937', 'http://www.ebi.ac.uk/efo/EFO_0007937', 'http://www.ebi.ac.uk/efo/EFO_0007937', 'http://www.ebi.ac.uk/efo/EFO_0007937', 'http://www.ebi.ac.uk/efo/EFO_0007937', 'http://www.ebi.ac.uk/efo/EFO_0007937', 'http://www.ebi.ac.uk/efo/EFO_0007937', 'http://www.ebi.ac.uk/efo/EFO_0007937', 'http://www.ebi.ac.uk/efo/EFO_0007937', 'http://www.ebi.ac.uk/efo/EFO_0007937', 'http://www.ebi.ac.uk/efo/EFO_0007937', 'http://www.ebi.ac.uk/efo/EFO_0007937', 'http://www.ebi.ac.uk/efo/EFO_0007937', 'http://www.ebi.ac.uk/efo/EFO_0007937', 'http://www.ebi.ac.uk/efo/EFO_0007937', 'http://www.ebi.ac.uk/efo/EFO_0007937', 'http://www.ebi.ac.uk/efo/EFO_0007937', 'http://www.ebi.ac.uk/efo/EFO_0007937', 'http://www.ebi.ac.uk/efo/EFO_0007937', 'http://www.ebi.ac.uk/efo/EFO_0007937', 'http://www.ebi.ac.uk/efo/EFO_0007937', 'http://www.ebi.ac.uk/efo/EFO_0007937', 'http://www.ebi.ac.uk/efo/EFO_0007937', 'http://www.ebi.ac.uk/efo/EFO_0007937', 'http://www.ebi.ac.uk/efo/EFO_0007937', 'http://www.ebi.ac.uk/efo/EFO_0007937', 'http://www.ebi.ac.uk/efo/EFO_0007937', 'http://www.ebi.ac.uk/efo/EFO_0007937', 'http://www.ebi.ac.uk/efo/EFO_0007937', 'http://www.ebi.ac.uk/efo/EFO_0007937', 'http://www.ebi.ac.uk/efo/EFO_0007937', 'http://www.ebi.ac.uk/efo/EFO_0007937', 'http://www.ebi.ac.uk/efo/EFO_0007937', 'http://www.ebi.ac.uk/efo/EFO_0007937', 'http://www.ebi.ac.uk/efo/EFO_0007937', 'http://www.ebi.ac.uk/efo/EFO_0020420', 'http://www.ebi.ac.uk/efo/EFO_0020420', 'http://www.ebi.ac.uk/efo/EFO_0007937', 'http://www.ebi.ac.uk/efo/EFO_0007937', 'http://www.ebi.ac.uk/efo/EFO_0007937', 'http://www.ebi.ac.uk/efo/EFO_0007937', 'http://www.ebi.ac.uk/efo/EFO_0007937', 'http://www.ebi.ac.uk/efo/EFO_0007937', 'http://www.ebi.ac.uk/efo/EFO_0007937', 'http://www.ebi.ac.uk/efo/EFO_0007937', 'http://www.ebi.ac.uk/efo/EFO_0007937', 'http://www.ebi.ac.uk/efo/EFO_0007937', 'http://www.ebi.ac.uk/efo/EFO_0007937', 'http://www.ebi.ac.uk/efo/EFO_0007937', 'http://www.ebi.ac.uk/efo/EFO_0007937', 'http://www.ebi.ac.uk/efo/EFO_0007937', 'http://www.ebi.ac.uk/efo/EFO_0007937', 'http://www.ebi.ac.uk/efo/EFO_0007937', 'http://www.ebi.ac.uk/efo/EFO_0007937', 'http://www.ebi.ac.uk/efo/EFO_0007937', 'http://www.ebi.ac.uk/efo/EFO_0007937', 'http://www.ebi.ac.uk/efo/EFO_0007937', 'http://www.ebi.ac.uk/efo/EFO_0007937', 'http://www.ebi.ac.uk/efo/EFO_0007937', 'http://www.ebi.ac.uk/efo/EFO_0007937', 'http://www.ebi.ac.uk/efo/EFO_0007937', 'http://www.ebi.ac.uk/efo/EFO_0007937', 'http://www.ebi.ac.uk/efo/EFO_0007937', 'http://www.ebi.ac.uk/efo/EFO_0007937', 'http://www.ebi.ac.uk/efo/EFO_0007937', 'http://www.ebi.ac.uk/efo/EFO_0007937', 'http://www.ebi.ac.uk/efo/EFO_0007937', 'http://www.ebi.ac.uk/efo/EFO_0007937', 'http://www.ebi.ac.uk/efo/EFO_0007937', 'http://www.ebi.ac.uk/efo/EFO_0007937', 'http://www.ebi.ac.uk/efo/EFO_0007937', 'http://www.ebi.ac.uk/efo/EFO_0007937', 'http://www.ebi.ac.uk/efo/EFO_0007937', 'http://www.ebi.ac.uk/efo/EFO_0007937', 'http://www.ebi.ac.uk/efo/EFO_0007937', 'http://www.ebi.ac.uk/efo/EFO_0007937', 'http://www.ebi.ac.uk/efo/EFO_0007937', 'http://www.ebi.ac.uk/efo/EFO_0007937', 'http://www.ebi.ac.uk/efo/EFO_0007937', 'http://www.ebi.ac.uk/efo/EFO_0007937', 'http://www.ebi.ac.uk/efo/EFO_0007937', 'http://www.ebi.ac.uk/efo/EFO_0007937', 'http://www.ebi.ac.uk/efo/EFO_0007937', 'http://www.ebi.ac.uk/efo/EFO_0007937', 'http://www.ebi.ac.uk/efo/EFO_0007937', 'http://www.ebi.ac.uk/efo/EFO_0007937', 'http://www.ebi.ac.uk/efo/EFO_0007937', 'http://www.ebi.ac.uk/efo/EFO_0007937', 'http://www.ebi.ac.uk/efo/EFO_0007937', 'http://www.ebi.ac.uk/efo/EFO_0007937', 'http://www.ebi.ac.uk/efo/EFO_0007937', 'http://www.ebi.ac.uk/efo/EFO_0007937', 'http://www.ebi.ac.uk/efo/EFO_0007937', 'http://www.ebi.ac.uk/efo/EFO_0007937', 'http://www.ebi.ac.uk/efo/EFO_0007937', 'http://www.ebi.ac.uk/efo/EFO_0007937', 'http://www.ebi.ac.uk/efo/EFO_0007937', 'http://www.ebi.ac.uk/efo/EFO_0007937', 'http://www.ebi.ac.uk/efo/EFO_0007937', 'http://www.ebi.ac.uk/efo/EFO_0007937', 'http://www.ebi.ac.uk/efo/EFO_0007937', 'http://www.ebi.ac.uk/efo/EFO_0007937', 'http://www.ebi.ac.uk/efo/EFO_0008317, http://www.ebi.ac.uk/efo/EFO_0020945', 'http://www.ebi.ac.uk/efo/EFO_0004611', 'http://www.ebi.ac.uk/efo/EFO_0004530, http://www.ebi.ac.uk/efo/EFO_0004612', 'http://www.ebi.ac.uk/efo/EFO_0020945, http://www.ebi.ac.uk/efo/EFO_0008595', 'http://www.ebi.ac.uk/efo/EFO_0006335', 'http://www.ebi.ac.uk/efo/EFO_0004530']	no
19_45411941_T_CP02649_APOE	rs429358	P02649	APOE	372	["Alzheimer's disease biomarkers", 'Brain imaging', 'Meat-related diet', 'Refractive error', 'Spherical equivalent', 'Lamb consumption', 'Neurofibrillary tangles', 'Diffuse plaques', 'Neuritic plaque', 'Neuropathologic traits (pleiotropy)', 'Cerebral amyloid angiopathy', 'HDL cholesterol levels x short total sleep time interaction (2df test)', 'HDL cholesterol levels', 'Type 2 diabetes', 'Longevity (age >90th survival percentile)', 'Longevity (age >99th survival percentile)', 'Longevity (age >90th survival percentile)', 'Longevity (age >99th survival percentile)', 'Hyperopia', 'High density lipoprotein cholesterol levels', 'Parental lifespan', 'Total cholesterol levels', 'Amygdala volume change rate x age interaction (2df)', 'Total brain volume change rate x age interaction (2df)', 'Hippocampus volume change rate x age interaction (2df)', 'C-reactive protein levels', 'High density lipoprotein cholesterol levels', 'Blood protein levels', 'Adult body size', 'High-sensitivity C-reactive protein levels in HIV infection', "Alzheimer's disease or family history of Alzheimer's disease", "Alzheimer's disease", 'Amyloid status (abnormal vs normal)', 'Central cerebrospinal fluid amyloid beta 42 to 40 ratio (abnormal vs normal)', 'Amyloid pathology', 'Central cerebrospinal fluid amyloid beta 42 levels', 'Central cerebrospinal fluid amyloid beta 42 to 40 ratio', 'HDL cholesterol', 'Amygdala volume change rate x age interaction (1df)', 'Hippocampus volume change rate x age interaction (2df)', 'Adult onset asthma or type 2 diabetes', "Alzheimer's disease", 'Abdominal aortic aneurysm', "Parkinson's disease (age of onset)", "Alzheimer's disease biomarkers", 'Neuritic plaques or neurofibrillary tangles (pleiotropy)', 'Neuritic plaques or cerebral amyloid angiopathy (pleiotropy)', 'Neurofibrillary tangles or cerebral amyloid angiopathy (pleiotropy)', 'Advanced age-related macular degeneration', 'Red cell distribution width', 'Low density lipoprotein cholesterol levels', 'High density lipoprotein cholesterol levels', 'Low density lipoprotein cholesterol levels', 'C-reactive protein levels', 'Dementia with Lewy bodies', 'Mortality', 'Cognitive decline (age-related)', 'Triglycerides', "Alzheimer's disease in hypertension-negative individuals", "Alzheimer's disease in hypertension", 'Cerebrospinal AB1-42 levels in normal cognition', 'Cerebrospinal AB1-42 levels in mild cognitive impairment', 'Cerebrospinal fluid t-tau levels in mild cognitive impairment', 'Cerebrospinal fluid p-tau levels in mild cognitive impairment', 'Cerebrospinal fluid AB1-42 levels', 'Cerebrospinal fluid t-tau levels', 'Cerebrospinal fluid p-tau levels', 'Hippocampal volume', 'Logical memory (immediate recall)', 'Logical memory (delayed recall)', 'Moderate to vigorous physical activity levels', 'Vigorous physical activity', 'Waist-hip ratio', 'Mental health study participation (completed survey)', 'Waist-hip ratio', "Alzheimer's disease", "Alzheimer's disease", 'Alzheimer’s disease and/or vascular dementia (clinical subgroup VaD+)', 'Alzheimer’s disease (clinical subgroup AD+)', 'Alzheimer’s disease (clinical subgroup AD++)', 'Alzheimer’s disease (clinical subgroup AD+++)', 'Total cholesterol levels', 'Parental longevity (combined parental attained age, Martingale residuals)', "Parental longevity (mother's attained age)", "Parental longevity (father's age at death)", "Parental longevity (father's attained age)", 'Parental longevity (both parents in top 10%)', "Parental longevity (mother's age at death)", 'Parental longevity (combined parental age at death)', 'Neurofibrillary tangles', 'Neurofibrillary tangles', 'Neuritic plaque', 'Neuritic plaque', "Parental longevity (mother's age at death or mother's attained age)", 'Age-related cognitive decline (memory) (slope of z-scores)', 'Relative sugar intake', 'Fasting total cholesterol in IDL', 'Fasting cholesterol esters in IDL', 'Fasting total cholesterol in LDL', 'Fasting triglycerides in LDL', 'Fasting cholesterol esters in medium VLDL', 'Fasting free cholesterol in medium VLDL', 'Fasting total lipids in medium VLDL', 'Fasting medium VLDL particle concentration', 'Fasting phospholipid levels in medium VLDL', 'Fasting total cholesterol in small VLDL', 'Fasting cholesterol esters in small VLDL', 'Fasting free cholesterol in small VLDL', 'Fasting total lipids in small VLDL', 'Fasting small VLDL particle concentration', 'Fasting phospholipid levels in small VLDL', 'Fasting total fatty acids', 'Fasting total cholesterol in very small VLDL', 'Fasting cholesterol esters in very small VLDL', 'Fasting free cholesterol in very small VLDL', 'Fasting phospholipid levels in very small VLDL', 'Fasting triglycerides levels in IDL', 'Fasting linoleic acid (18:2)', 'Fasting total cholesterol in large LDL', 'Fasting cholesterol esters in large LDL', 'Fasting free cholesterol in large LDL', 'Fasting total lipids in large LDL', 'Fasting large LDL particle concentration', 'Fasting total cholesterol in medium LDL', 'Fasting cholesterol esters in medium LDL', 'Fasting free cholesterol in medium LDL', 'Fasting total lipids in medium LDL', 'Fasting medium LDL particle concentration', 'Fasting saturated fatty acids', 'Fasting phospholipid levels in small HDL', 'Fasting total cholesterol in small LDL', 'Fasting cholesterol esters in small LDL', 'Fasting free cholesterol in small LDL', 'Fasting total lipids in small LDL', 'Fasting polyunsaturated fatty acids', 'Fasting serum total cholesterol', 'Fasting omega-6 fatty acids', 'Fasting free cholesterol', 'Fasting free cholesterol in IDL', 'Fasting total lipids in IDL', 'Fasting IDL particle concentration', 'Fasting phospholipid levels in IDL', 'Fasting phospholipid levels in large LDL', 'Fasting triglycerides levels in large LDL', 'Fasting phospholipid levels in medium LDL', 'Fasting triglycerides levels in medium LDL', 'Fasting monounsaturated fatty acids (16:1, 18:1)', 'Fasting total cholesterol in medium VLDL', 'Fasting small LDL particle concentration', 'Fasting phospholipid levels in small LDL', 'Fasting triglycerides levels in small LDL', 'Fasting total cholesterol in VLDL', 'Fasting triglycerides levels in very large HDL', 'Fasting total lipids in very small VLDL', 'Fasting very small VLDL particle concentration', 'Nonalcoholic fatty liver disease', 'Postprandial apolipoprotein B', 'Postprandial esterified cholesterol', 'Postprandial omega-6 fatty acids', 'Postprandial free cholesterol', 'Postprandial cholesterol esters in chylomicrons and extremely large VLDL', 'Postprandial very small VLDL particle concentration', 'Postprandial phospholipid levels in very small VLDL', 'Postprandial total cholesterol in very small VLDL', 'Postprandial cholesterol esters in very small VLDL', 'Postprandial free cholesterol in very small VLDL', 'Postprandial total lipids in very small VLDL', 'Fasting apolipoprotein B', 'Apolipoprotein A1 levels', 'White matter hyperintensities', 'Postprandial triglycerides levels in very large HDL', 'Fasting esterified cholesterol', 'C-reactive protein levels', 'Postprandial triglycerides levels in IDL', 'Postprandial linoleic acid (18:2)', 'Postprandial total cholesterol in LDL', 'Postprandial total lipids in IDL', 'Postprandial IDL particle concentration', 'Postprandial phospholipid levels in IDL', 'Postprandial free cholesterol in large LDL', 'Postprandial total lipids in large LDL', 'Postprandial large LDL particle concentration', 'Postprandial cholesterol esters in medium VLDL', 'Postprandial phospholipid levels in medium VLDL', 'Postprandial phospholipid levels in small HDL', 'Postprandial total cholesterol in VLDL', 'Postprandial triglycerides in LDL', 'Postprandial total lipids in medium HDL', 'Postprandial medium HDL particle concentration', 'Postprandial total cholesterol in medium LDL', 'Postprandial phospholipid levels in medium LDL', 'Postprandial triglycerides levels in medium LDL', 'Postprandial monounsaturated fatty acids (16:1, 18:1)', 'Postprandial total cholesterol in medium VLDL', 'Postprandial cholesterol esters in medium LDL', 'Postprandial free cholesterol in medium LDL', 'Postprandial total lipids in medium LDL', 'Postprandial medium LDL particle concentration', 'Postprandial total cholesterol in small LDL', 'Postprandial cholesterol esters in small LDL', 'Postprandial free cholesterol in small LDL', 'Postprandial total lipids in small LDL', 'Postprandial small LDL particle concentration', 'Postprandial phospholipid levels in small LDL', 'Postprandial triglycerides levels in small LDL', 'Postprandial total cholesterol in IDL', 'Postprandial cholesterol esters in IDL', 'Postprandial free cholesterol in IDL', 'Postprandial total cholesterol in large LDL', 'Postprandial cholesterol esters in large LDL', 'Postprandial phospholipid levels in large LDL', 'Postprandial triglycerides levels in large LDL', 'Postprandial total cholesterol in medium HDL', 'Postprandial cholesterol esters in medium HDL', 'Postprandial free cholesterol in medium HDL', 'Postprandial polyunsaturated fatty acids', 'Postprandial serum total cholesterol', 'Postprandial saturated fatty acids', 'Postprandial total cholesterol in small VLDL', 'Postprandial cholesterol esters in small VLDL', 'Postprandial free cholesterol in small VLDL', 'Postprandial total lipids in small VLDL', 'Postprandial small VLDL particle concentration', 'Postprandial phospholipid levels in small VLDL', 'Postprandial total fatty acids', "Alzheimer's disease (onset at age over 80)", "Alzheimer's disease (onset between ages 58 and 79)", 'Insomnia', 'Waist-to-hip ratio adjusted for BMI', 'Type 2 diabetes', 'Alanine aminotransferase levels', 'Type 2 diabetes', 'White matter hyperintensity volume (adjusted for hypertension)', 'Liver fat content (MRI proton density fat fraction measure)', 'White matter hyperintensity volume', 'White matter hyperintensity volume', 'White matter hyperintensity volume (adjusted for hypertension)', 'Aging traits (healthspan, parental lifespan or longevity) (multivariate analysis)', 'Parental lifespan', "Parkinson's disease progression (cognitive)", "Parkinson's disease progression (composite)", 'Serum C-reactive protein concentration', 'Myocardial infarction', 'Acceptance of an invitation to participate in a mental health questionnaire', 'HDL cholesterol', 'Lewy body disease', 'Cerebral amyloid deposition (PET imaging)', 'Cerebral amyloid deposition positivity (PET imaging)', "Cerebrospinal AB1-42 levels in Alzheimer's disease dementia", 'Platelet count', 'Mean spheric corpuscular volume', 'Liver enzyme levels (alanine transaminase)', 'Liver enzyme levels (alkaline phosphatase)', 'Cortical thickness', 'Longevity (100 years and older)', 'Executive function (trail making test B)', 'Information processing speed (symbol digit substitution)', 'Serum 25-Hydroxyvitamin D levels', 'Plasma p-tau181 levels', "Alzheimer's disease", "Alzheimer's disease", 'Plasma amyloid beta peptide concentrations (ABx-42)', 'Plasma amyloid beta peptide concentration (ABx-40/ABx-42 ratio)', 'Platelet count', 'Percent liver fat', 'Waist-hip ratio', 'Amyloid beta positivity in normal cognition', 'Amyloid beta positivity in normal cognition', 'Total Lysophosphatidylethanolamine levels', 'Phospholipids to total lipids ratio in large LDL', 'Estimated glomerular filtration rate (creatinine)', 'Nonalcoholic fatty liver disease', 'Triglyceride levels in large LDL', 'Estimated glomerular filtration rate (cystatin c)', 'Free cholesterol to total lipids ratio in large VLDL', 'Triglycerides to total lipids ratio in large VLDL', 'Alanine aminotransferase levels', 'Triglyceride levels in LDL', 'Vertex-wise cortical thickness', 'Cholesteryl ester levels in medium HDL', 'Triglyceride levels in medium LDL', 'C-reactive protein', 'Sulfatide (d18:1/24:0(OH) levels) levels', 'Blood urea nitrogen levels', 'HDL cholesterol', 'Dementia with Lewy bodies', 'Cerebral amyloid deposition (PET imaging)', 'Hippocampal volume', 'Cortical amyloid beta load', "Alzheimer's disease progression score", 'Serum levels of protein PLA2G7', 'Serum levels of protein BIRC2', 'Serum levels of protein C5orf38', 'Serum type 1 collagen metabolite levels', 'Serum levels of protein AIMP1', 'Serum levels of protein NDE1', 'Serum levels of protein RALA', 'Serum levels of protein APOB', 'Serum levels of protein PSME1', 'Serum levels of protein IRF6', 'Serum levels of protein CKAP2', 'Serum levels of protein CPE', 'Serum levels of protein CRP', 'Hippocampal volume', 'Entorhinal cortical thickness', 'Superior frontal cortical thickness', 'Nonalcoholic fatty liver disease', 'Plateletcrit', 'Serum levels of protein MSN', 'Serum levels of protein PSD', 'Serum levels of protein YWHAE', 'Cerebral amyloid angiopathy in APOEe4 carrier Alzheimer’s disease', 'Serum levels of protein CTF1', "Alzheimer's disease", 'Serum levels of protein SNRPF', "Late-onset Alzheimer's disease", 'Phospholipids to total lipids ratio in very large VLDL', '3-Hydroxybutyrate levels', 'Cholesterol levels in medium HDL', 'Apolipoprotein E (isoform E2) levels', 'Apo E plasma levels', 'Mean reticulocyte volume', 'C-reactive protein levels', 'Low high density lipoprotein cholesterol levels', 'Familial combined hyperlipidemia defined by Consensus criteria', 'Red cell distribution width', "Alzheimer's disease (age of onset)", 'C-reactive protein', 'HDL cholesterol', 'Lysophosphatidylcholine (20:0) [sn2] levels', 'Lysophosphatidylcholine (20:1) [sn1] levels', 'Angina pectoris', 'Ceramide (d18:2/20:0) levels', 'Lysophosphatidylcholine (20:1) [sn1] levels', 'Serum uric acid levels', 'Waist-hip index', 'Serum creatinine levels', 'Waist-to-hip ratio adjusted for BMI', 'Chronic elevation of alanine aminotransferase (cALT) levels']	295	['GCST000900', 'GCST000573', 'GCST010143', 'GCST010002', 'GCST010378', 'GCST010133', 'GCST90012826', 'GCST90012827', 'GCST90012825', 'GCST90012832', 'GCST90012828', 'GCST009367', 'GCST010242', 'GCST009379', 'GCST008598', 'GCST008601', 'GCST008600', 'GCST008599', 'GCST008740', 'GCST007140', 'GCST004983', 'GCST006034', 'GCST90128573', 'GCST90128587', 'GCST90128592', 'GCST011350', 'GCST011348', 'GCST005806', 'GCST010988', 'GCST012140', 'GCST90012877', 'GCST90013665', 'GCST90013667', 'GCST90013668', 'GCST90013670', 'GCST90013671', 'GCST90013674', 'GCST006611', 'GCST90128558', 'GCST90128580', 'GCST009859', 'GCST007600', 'GCST011496', 'GCST007780', 'GCST001868', 'GCST005516', 'GCST005515', 'GCST005517', 'GCST003219', 'GCST004621', 'GCST007141', 'GCST006005', 'GCST006004', 'GCST006012', 'GCST005276', 'GCST005078', 'GCST003901', 'GCST007142', 'GCST008437', 'GCST008438', 'GCST007001', 'GCST006996', 'GCST006997', 'GCST006998', 'GCST007012', 'GCST007007', 'GCST007008', 'GCST007009', 'GCST007011', 'GCST007010', 'GCST006097', 'GCST006098', 'GCST008996', 'GCST008550', 'GCST008998', 'GCST009019', 'GCST009020', 'GCST009025', 'GCST009022', 'GCST009023', 'GCST009024', 'GCST007143', 'GCST006697', 'GCST006696', 'GCST006700', 'GCST006701', 'GCST006698', 'GCST006699', 'GCST006702', 'GCST008830', 'GCST008821', 'GCST008822', 'GCST008829', 'GCST009449', 'GCST009441', 'GCST010496', 'GCST90091526', 'GCST90091527', 'GCST90091536', 'GCST90091538', 'GCST90091577', 'GCST90091578', 'GCST90091579', 'GCST90091580', 'GCST90091581', 'GCST90091605', 'GCST90091606', 'GCST90091607', 'GCST90091608', 'GCST90091609', 'GCST90091610', 'GCST90091613', 'GCST90091635', 'GCST90091636', 'GCST90091637', 'GCST90091640', 'GCST90091532', 'GCST90091534', 'GCST90091547', 'GCST90091548', 'GCST90091549', 'GCST90091550', 'GCST90091551', 'GCST90091568', 'GCST90091569', 'GCST90091570', 'GCST90091571', 'GCST90091572', 'GCST90091589', 'GCST90091595', 'GCST90091597', 'GCST90091598', 'GCST90091599', 'GCST90091600', 'GCST90091585', 'GCST90091587', 'GCST90091515', 'GCST90091516', 'GCST90091528', 'GCST90091529', 'GCST90091530', 'GCST90091531', 'GCST90091552', 'GCST90091553', 'GCST90091573', 'GCST90091574', 'GCST90091575', 'GCST90091576', 'GCST90091601', 'GCST90091602', 'GCST90091603', 'GCST90091618', 'GCST90091627', 'GCST90091638', 'GCST90091639', 'GCST90091033', 'GCST90091650', 'GCST90091655', 'GCST90091658', 'GCST90091659', 'GCST90091783', 'GCST90091779', 'GCST90091780', 'GCST90091775', 'GCST90091776', 'GCST90091777', 'GCST90091778', 'GCST90091508', 'GCST010241', 'GCST010101', 'GCST90091767', 'GCST90091512', 'GCST009777', 'GCST90091673', 'GCST90091675', 'GCST90091676', 'GCST90091670', 'GCST90091671', 'GCST90091672', 'GCST90091689', 'GCST90091690', 'GCST90091691', 'GCST90091717', 'GCST90091721', 'GCST90091735', 'GCST90091758', 'GCST90091678', 'GCST90091704', 'GCST90091705', 'GCST90091708', 'GCST90091713', 'GCST90091714', 'GCST90091715', 'GCST90091716', 'GCST90091709', 'GCST90091710', 'GCST90091711', 'GCST90091712', 'GCST90091737', 'GCST90091738', 'GCST90091739', 'GCST90091740', 'GCST90091741', 'GCST90091742', 'GCST90091743', 'GCST90091667', 'GCST90091668', 'GCST90091669', 'GCST90091687', 'GCST90091688', 'GCST90091692', 'GCST90091693', 'GCST90091701', 'GCST90091702', 'GCST90091703', 'GCST90091725', 'GCST90091727', 'GCST90091729', 'GCST90091745', 'GCST90091746', 'GCST90091747', 'GCST90091748', 'GCST90091749', 'GCST90091750', 'GCST90091753', 'GCST009497', 'GCST009496', 'GCST007988', 'GCST009858', 'GCST010557', 'GCST90011898', 'GCST010555', 'GCST011949', 'GCST010417', 'GCST011946', 'GCST011947', 'GCST011950', 'GCST011100', 'GCST009890', 'GCST011037', 'GCST011039', 'GCST011583', 'GCST011365', 'GCST90012792', 'GCST002899', 'GCST002591', 'GCST003073', 'GCST003077', 'GCST002531', 'GCST004603', 'GCST90002397', 'GCST90013405', 'GCST90013406', 'GCST90091061', 'GCST012419', 'GCST90011296', 'GCST90011297', 'GCST90000618', 'GCST90027237', 'GCST90038451', 'GCST90038452', 'GCST011941', 'GCST011943', 'GCST90002402', 'GCST90016673', 'GCST007067', 'GCST90104611', 'GCST90104612', 'GCST90025200', 'GCST90092865', 'GCST90103633', 'GCST90104598', 'GCST90092866', 'GCST90103635', 'GCST90092873', 'GCST90092879', 'GCST90018943', 'GCST90092890', 'GCST90095131', 'GCST90092894', 'GCST90092914', 'GCST90018950', 'GCST90024526', 'GCST90103632', 'GCST90018956', 'GCST007881', 'GCST006904', 'GCST006134', 'GCST006135', 'GCST006136', 'GCST90088872', 'GCST90086204', 'GCST90089380', 'GCST011622', 'GCST90088031', 'GCST90090811', 'GCST90087869', 'GCST90088077', 'GCST90089238', 'GCST90090956', 'GCST90089008', 'GCST90089007', 'GCST90088668', 'GCST90095658', 'GCST90095659', 'GCST90095660', 'GCST90054782', 'GCST90002400', 'GCST90088867', 'GCST90087352', 'GCST90090174', 'GCST012482', 'GCST90087645', 'GCST90026487', 'GCST90089065', 'GCST90044699', 'GCST90093025', 'GCST90092811', 'GCST90092892', 'GCST90100667', 'GCST90085710', 'GCST90002396', 'GCST007615', 'GCST90103982', 'GCST90104006', 'GCST90002404', 'GCST90093287', 'GCST90018730', 'GCST90018736', 'GCST90024164', 'GCST90024165', 'GCST90018793', 'GCST90025292', 'GCST90025404', 'GCST90018977', 'GCST90020027', 'GCST90018979', 'GCST90020025', 'GCST90129602']	['http://purl.obolibrary.org/obo/MONDO_0004975, http://www.ebi.ac.uk/efo/EFO_0004763, http://www.ebi.ac.uk/efo/EFO_0004670, http://www.ebi.ac.uk/efo/EFO_0004760', 'http://www.ebi.ac.uk/efo/EFO_0004346', 'http://www.ebi.ac.uk/efo/EFO_0008111', 'http://purl.obolibrary.org/obo/HP_0000539', 'http://purl.obolibrary.org/obo/MONDO_0004892', 'http://www.ebi.ac.uk/efo/EFO_0008111', 'http://www.ebi.ac.uk/efo/EFO_0006797', 'http://www.ebi.ac.uk/efo/EFO_0010699', 'http://www.ebi.ac.uk/efo/EFO_0006798', 'http://www.ebi.ac.uk/efo/EFO_0004277, http://www.ebi.ac.uk/efo/EFO_0006798, http://www.ebi.ac.uk/efo/EFO_0006792, http://www.ebi.ac.uk/efo/EFO_0006790, http://www.ebi.ac.uk/efo/EFO_0006797', 'http://www.ebi.ac.uk/efo/EFO_0006790', 'http://www.ebi.ac.uk/efo/EFO_0005271, http://www.ebi.ac.uk/efo/EFO_0004612', 'http://www.ebi.ac.uk/efo/EFO_0004612', 'http://purl.obolibrary.org/obo/MONDO_0005148', 'http://www.ebi.ac.uk/efo/EFO_0004300', 'http://www.ebi.ac.uk/efo/EFO_0004300', 'http://www.ebi.ac.uk/efo/EFO_0004300', 'http://www.ebi.ac.uk/efo/EFO_0004300', 'http://purl.obolibrary.org/obo/MONDO_0004891', 'http://www.ebi.ac.uk/efo/EFO_0004612', 'http://www.ebi.ac.uk/efo/EFO_0007796', 'http://www.ebi.ac.uk/efo/EFO_0004574', 'http://www.ebi.ac.uk/efo/EFO_0021490, http://www.ebi.ac.uk/efo/EFO_0008007', 'http://www.ebi.ac.uk/efo/EFO_0021504, http://www.ebi.ac.uk/efo/EFO_0008007', 'http://www.ebi.ac.uk/efo/EFO_0021492, http://www.ebi.ac.uk/efo/EFO_0008007', 'http://www.ebi.ac.uk/efo/EFO_0004458', 'http://www.ebi.ac.uk/efo/EFO_0004612', 'http://www.ebi.ac.uk/efo/EFO_0007937', 'http://www.ebi.ac.uk/efo/EFO_0004339', 'http://www.ebi.ac.uk/efo/EFO_0004458', 'http://purl.obolibrary.org/obo/MONDO_0004975, http://www.ebi.ac.uk/efo/EFO_0009268', 'http://purl.obolibrary.org/obo/MONDO_0004975', 'http://www.ebi.ac.uk/efo/EFO_0005194', 'http://www.ebi.ac.uk/efo/EFO_0005194', 'http://www.ebi.ac.uk/efo/EFO_0005194', 'http://www.ebi.ac.uk/efo/EFO_0005194', 'http://www.ebi.ac.uk/efo/EFO_0005194', 'http://www.ebi.ac.uk/efo/EFO_0004612', 'http://www.ebi.ac.uk/efo/EFO_0021490, http://www.ebi.ac.uk/efo/EFO_0008007', 'http://www.ebi.ac.uk/efo/EFO_0021492, http://www.ebi.ac.uk/efo/EFO_0008007', 'http://www.ebi.ac.uk/efo/EFO_1002011, http://purl.obolibrary.org/obo/MONDO_0005148', 'http://purl.obolibrary.org/obo/MONDO_0004975', 'http://www.ebi.ac.uk/efo/EFO_0004214', 'http://www.ebi.ac.uk/efo/EFO_0004847, http://purl.obolibrary.org/obo/MONDO_0005180', 'http://purl.obolibrary.org/obo/MONDO_0004975, http://www.ebi.ac.uk/efo/EFO_0005194', 'http://www.ebi.ac.uk/efo/EFO_0006798, http://www.ebi.ac.uk/efo/EFO_0006797', 'http://www.ebi.ac.uk/efo/EFO_0006798, http://www.ebi.ac.uk/efo/EFO_0006790', 'http://www.ebi.ac.uk/efo/EFO_0006790, http://www.ebi.ac.uk/efo/EFO_0006797', 'http://www.ebi.ac.uk/efo/EFO_1001492, http://www.ebi.ac.uk/efo/EFO_0001365, http://www.ebi.ac.uk/efo/EFO_0004683', 'http://www.ebi.ac.uk/efo/EFO_0005192', 'http://www.ebi.ac.uk/efo/EFO_0004611', 'http://www.ebi.ac.uk/efo/EFO_0004612', 'http://www.ebi.ac.uk/efo/EFO_0004611', 'http://www.ebi.ac.uk/efo/EFO_0004458', 'http://www.ebi.ac.uk/efo/EFO_0006792', 'http://www.ebi.ac.uk/efo/EFO_0004352', 'http://purl.obolibrary.org/obo/HP_0001268', 'http://www.ebi.ac.uk/efo/EFO_0004530', 'http://purl.obolibrary.org/obo/MONDO_0004975', 'http://purl.obolibrary.org/obo/MONDO_0004975', 'http://www.ebi.ac.uk/efo/EFO_0004670', 'http://www.ebi.ac.uk/efo/EFO_0004670', 'http://www.ebi.ac.uk/efo/EFO_0004760', 'http://www.ebi.ac.uk/efo/EFO_0004760', 'http://www.ebi.ac.uk/efo/EFO_0004670', 'http://www.ebi.ac.uk/efo/EFO_0004760', 'http://www.ebi.ac.uk/efo/EFO_0004763', 'http://www.ebi.ac.uk/efo/EFO_0005035', 'http://www.ebi.ac.uk/efo/EFO_0004874', 'http://www.ebi.ac.uk/efo/EFO_0004874', 'http://www.ebi.ac.uk/efo/EFO_0008002', 'http://www.ebi.ac.uk/efo/EFO_0008002', 'http://www.ebi.ac.uk/efo/EFO_0004343', 'http://www.ebi.ac.uk/efo/EFO_0010130', 'http://www.ebi.ac.uk/efo/EFO_0004343', 'http://purl.obolibrary.org/obo/MONDO_0004975', 'http://purl.obolibrary.org/obo/MONDO_0004975', 'http://purl.obolibrary.org/obo/MONDO_0004975, http://www.ebi.ac.uk/efo/EFO_0004718', 'http://purl.obolibrary.org/obo/MONDO_0004975', 'http://purl.obolibrary.org/obo/MONDO_0004975', 'http://purl.obolibrary.org/obo/MONDO_0004975', 'http://www.ebi.ac.uk/efo/EFO_0004574', 'http://www.ebi.ac.uk/efo/EFO_0007796', 'http://www.ebi.ac.uk/efo/EFO_0007796', 'http://www.ebi.ac.uk/efo/EFO_0007796', 'http://www.ebi.ac.uk/efo/EFO_0007796', 'http://www.ebi.ac.uk/efo/EFO_0007796', 'http://www.ebi.ac.uk/efo/EFO_0007796', 'http://www.ebi.ac.uk/efo/EFO_0007796', 'http://www.ebi.ac.uk/efo/EFO_0006797', 'http://www.ebi.ac.uk/efo/EFO_0006797', 'http://www.ebi.ac.uk/efo/EFO_0006798', 'http://www.ebi.ac.uk/efo/EFO_0006798', 'http://www.ebi.ac.uk/efo/EFO_0007796', 'http://www.ebi.ac.uk/efo/EFO_0007710', 'http://www.ebi.ac.uk/efo/EFO_0010158', 'http://www.ebi.ac.uk/efo/EFO_0008595', 'http://www.ebi.ac.uk/efo/EFO_0008589, http://www.ebi.ac.uk/efo/EFO_0008595', 'http://www.ebi.ac.uk/efo/EFO_0004574, http://www.ebi.ac.uk/efo/EFO_0004611', 'http://www.ebi.ac.uk/efo/EFO_0009946', 'http://www.ebi.ac.uk/efo/EFO_0008317, http://www.ebi.ac.uk/efo/EFO_0008589', 'http://www.ebi.ac.uk/efo/EFO_0008591, http://www.ebi.ac.uk/efo/EFO_0008317', 'http://www.ebi.ac.uk/efo/EFO_0008317, http://www.ebi.ac.uk/efo/EFO_0004529', 'http://www.ebi.ac.uk/efo/EFO_0008317', 'http://www.ebi.ac.uk/efo/EFO_0008317, http://www.ebi.ac.uk/efo/EFO_0004639', 'http://www.ebi.ac.uk/efo/EFO_0008317', 'http://www.ebi.ac.uk/efo/EFO_0008317, http://www.ebi.ac.uk/efo/EFO_0008589', 'http://www.ebi.ac.uk/efo/EFO_0008591, http://www.ebi.ac.uk/efo/EFO_0008317', 'http://www.ebi.ac.uk/efo/EFO_0008317, http://www.ebi.ac.uk/efo/EFO_0004529', 'http://www.ebi.ac.uk/efo/EFO_0008317', 'http://www.ebi.ac.uk/efo/EFO_0008317, http://www.ebi.ac.uk/efo/EFO_0004639', 'http://www.ebi.ac.uk/efo/EFO_0005110', 'http://www.ebi.ac.uk/efo/EFO_0008317', 'http://www.ebi.ac.uk/efo/EFO_0008317, http://www.ebi.ac.uk/efo/EFO_0008589', 'http://www.ebi.ac.uk/efo/EFO_0008591, http://www.ebi.ac.uk/efo/EFO_0008317', 'http://www.ebi.ac.uk/efo/EFO_0008317, http://www.ebi.ac.uk/efo/EFO_0004639', 'http://www.ebi.ac.uk/efo/EFO_0004530, http://www.ebi.ac.uk/efo/EFO_0008595', 'http://www.ebi.ac.uk/efo/EFO_0006807', 'http://www.ebi.ac.uk/efo/EFO_0004611', 'http://www.ebi.ac.uk/efo/EFO_0008589, http://www.ebi.ac.uk/efo/EFO_0004611', 'http://www.ebi.ac.uk/efo/EFO_0008591, http://www.ebi.ac.uk/efo/EFO_0004611', 'http://www.ebi.ac.uk/efo/EFO_0004611, http://www.ebi.ac.uk/efo/EFO_0004529', 'http://www.ebi.ac.uk/efo/EFO_0004611', 'http://www.ebi.ac.uk/efo/EFO_0004611', 'http://www.ebi.ac.uk/efo/EFO_0008589, http://www.ebi.ac.uk/efo/EFO_0004611', 'http://www.ebi.ac.uk/efo/EFO_0008591, http://www.ebi.ac.uk/efo/EFO_0004611', 'http://www.ebi.ac.uk/efo/EFO_0004611, http://www.ebi.ac.uk/efo/EFO_0004529', 'http://www.ebi.ac.uk/efo/EFO_0004611', 'http://www.ebi.ac.uk/efo/EFO_0005110', 'http://www.ebi.ac.uk/efo/EFO_0004639, http://www.ebi.ac.uk/efo/EFO_0004612', 'http://www.ebi.ac.uk/efo/EFO_0004611', 'http://www.ebi.ac.uk/efo/EFO_0008589, http://www.ebi.ac.uk/efo/EFO_0004611', 'http://www.ebi.ac.uk/efo/EFO_0008591, http://www.ebi.ac.uk/efo/EFO_0004611', 'http://www.ebi.ac.uk/efo/EFO_0004611, http://www.ebi.ac.uk/efo/EFO_0004529', 'http://www.ebi.ac.uk/efo/EFO_0010733', 'http://www.ebi.ac.uk/efo/EFO_0004574', 'http://www.ebi.ac.uk/efo/EFO_0005680', 'http://www.ebi.ac.uk/efo/EFO_0008591', 'http://www.ebi.ac.uk/efo/EFO_0008591, http://www.ebi.ac.uk/efo/EFO_0008595', 'http://www.ebi.ac.uk/efo/EFO_0004529, http://www.ebi.ac.uk/efo/EFO_0008595', 'http://www.ebi.ac.uk/efo/EFO_0008595', 'http://www.ebi.ac.uk/efo/EFO_0004639, http://www.ebi.ac.uk/efo/EFO_0008595', 'http://www.ebi.ac.uk/efo/EFO_0004611, http://www.ebi.ac.uk/efo/EFO_0004639', 'http://www.ebi.ac.uk/efo/EFO_0009946', 'http://www.ebi.ac.uk/efo/EFO_0004611, http://www.ebi.ac.uk/efo/EFO_0004639', 'http://www.ebi.ac.uk/efo/EFO_0009946', 'http://www.ebi.ac.uk/efo/EFO_0005110', 'http://www.ebi.ac.uk/efo/EFO_0008317', 'http://www.ebi.ac.uk/efo/EFO_0004611', 'http://www.ebi.ac.uk/efo/EFO_0004611, http://www.ebi.ac.uk/efo/EFO_0004639', 'http://www.ebi.ac.uk/efo/EFO_0009946', 'http://www.ebi.ac.uk/efo/EFO_0004574, http://www.ebi.ac.uk/efo/EFO_0008317', 'http://www.ebi.ac.uk/efo/EFO_0004530, http://www.ebi.ac.uk/efo/EFO_0004612', 'http://www.ebi.ac.uk/efo/EFO_0008317, http://www.ebi.ac.uk/efo/EFO_0004529', 'http://www.ebi.ac.uk/efo/EFO_0008317', 'http://www.ebi.ac.uk/efo/EFO_0003095', 'http://www.ebi.ac.uk/efo/EFO_0004615', 'http://www.ebi.ac.uk/efo/EFO_0008589', 'http://www.ebi.ac.uk/efo/EFO_0005680', 'http://www.ebi.ac.uk/efo/EFO_0008591', 'http://www.ebi.ac.uk/efo/EFO_0008596, http://www.ebi.ac.uk/efo/EFO_0008317, http://www.ebi.ac.uk/efo/EFO_0008589', 'http://www.ebi.ac.uk/efo/EFO_0008317', 'http://www.ebi.ac.uk/efo/EFO_0008317, http://www.ebi.ac.uk/efo/EFO_0004639', 'http://www.ebi.ac.uk/efo/EFO_0008317', 'http://www.ebi.ac.uk/efo/EFO_0008317, http://www.ebi.ac.uk/efo/EFO_0008589', 'http://www.ebi.ac.uk/efo/EFO_0008591, http://www.ebi.ac.uk/efo/EFO_0008317', 'http://www.ebi.ac.uk/efo/EFO_0008317, http://www.ebi.ac.uk/efo/EFO_0004529', 'http://www.ebi.ac.uk/efo/EFO_0004615', 'http://www.ebi.ac.uk/efo/EFO_0004614', 'http://www.ebi.ac.uk/efo/EFO_0005665', 'http://www.ebi.ac.uk/efo/EFO_0004530, http://www.ebi.ac.uk/efo/EFO_0004612', 'http://www.ebi.ac.uk/efo/EFO_0008589', 'http://www.ebi.ac.uk/efo/EFO_0004458', 'http://www.ebi.ac.uk/efo/EFO_0004530, http://www.ebi.ac.uk/efo/EFO_0008595', 'http://www.ebi.ac.uk/efo/EFO_0006807', 'http://www.ebi.ac.uk/efo/EFO_0004574, http://www.ebi.ac.uk/efo/EFO_0004611', 'http://www.ebi.ac.uk/efo/EFO_0004529, http://www.ebi.ac.uk/efo/EFO_0008595', 'http://www.ebi.ac.uk/efo/EFO_0008595', 'http://www.ebi.ac.uk/efo/EFO_0004639, http://www.ebi.ac.uk/efo/EFO_0008595', 'http://www.ebi.ac.uk/efo/EFO_0008591, http://www.ebi.ac.uk/efo/EFO_0004611', 'http://www.ebi.ac.uk/efo/EFO_0004611, http://www.ebi.ac.uk/efo/EFO_0004529', 'http://www.ebi.ac.uk/efo/EFO_0004611', 'http://www.ebi.ac.uk/efo/EFO_0008317, http://www.ebi.ac.uk/efo/EFO_0008589', 'http://www.ebi.ac.uk/efo/EFO_0008317, http://www.ebi.ac.uk/efo/EFO_0004639', 'http://www.ebi.ac.uk/efo/EFO_0004639, http://www.ebi.ac.uk/efo/EFO_0004612', 'http://www.ebi.ac.uk/efo/EFO_0004574, http://www.ebi.ac.uk/efo/EFO_0008317', 'http://www.ebi.ac.uk/efo/EFO_0009946', 'http://www.ebi.ac.uk/efo/EFO_0004529, http://www.ebi.ac.uk/efo/EFO_0004612', 'http://www.ebi.ac.uk/efo/EFO_0004612', 'http://www.ebi.ac.uk/efo/EFO_0004611', 'http://www.ebi.ac.uk/efo/EFO_0004611, http://www.ebi.ac.uk/efo/EFO_0004639', 'http://www.ebi.ac.uk/efo/EFO_0009946', 'http://www.ebi.ac.uk/efo/EFO_0005110', 'http://www.ebi.ac.uk/efo/EFO_0008317', 'http://www.ebi.ac.uk/efo/EFO_0008589, http://www.ebi.ac.uk/efo/EFO_0004611', 'http://www.ebi.ac.uk/efo/EFO_0008591, http://www.ebi.ac.uk/efo/EFO_0004611', 'http://www.ebi.ac.uk/efo/EFO_0004611, http://www.ebi.ac.uk/efo/EFO_0004529', 'http://www.ebi.ac.uk/efo/EFO_0004611', 'http://www.ebi.ac.uk/efo/EFO_0004611', 'http://www.ebi.ac.uk/efo/EFO_0008589, http://www.ebi.ac.uk/efo/EFO_0004611', 'http://www.ebi.ac.uk/efo/EFO_0008591, http://www.ebi.ac.uk/efo/EFO_0004611', 'http://www.ebi.ac.uk/efo/EFO_0004611, http://www.ebi.ac.uk/efo/EFO_0004529', 'http://www.ebi.ac.uk/efo/EFO_0004611', 'http://www.ebi.ac.uk/efo/EFO_0004611, http://www.ebi.ac.uk/efo/EFO_0004639', 'http://www.ebi.ac.uk/efo/EFO_0009946', 'http://www.ebi.ac.uk/efo/EFO_0008595', 'http://www.ebi.ac.uk/efo/EFO_0008589, http://www.ebi.ac.uk/efo/EFO_0008595', 'http://www.ebi.ac.uk/efo/EFO_0008591, http://www.ebi.ac.uk/efo/EFO_0008595', 'http://www.ebi.ac.uk/efo/EFO_0004611', 'http://www.ebi.ac.uk/efo/EFO_0008589, http://www.ebi.ac.uk/efo/EFO_0004611', 'http://www.ebi.ac.uk/efo/EFO_0004611, http://www.ebi.ac.uk/efo/EFO_0004639', 'http://www.ebi.ac.uk/efo/EFO_0009946', 'http://www.ebi.ac.uk/efo/EFO_0004612', 'http://www.ebi.ac.uk/efo/EFO_0008589, http://www.ebi.ac.uk/efo/EFO_0004612', 'http://www.ebi.ac.uk/efo/EFO_0008591, http://www.ebi.ac.uk/efo/EFO_0004612', 'http://www.ebi.ac.uk/efo/EFO_0010733', 'http://www.ebi.ac.uk/efo/EFO_0004574', 'http://www.ebi.ac.uk/efo/EFO_0005110', 'http://www.ebi.ac.uk/efo/EFO_0008317', 'http://www.ebi.ac.uk/efo/EFO_0008317, http://www.ebi.ac.uk/efo/EFO_0008589', 'http://www.ebi.ac.uk/efo/EFO_0008591, http://www.ebi.ac.uk/efo/EFO_0008317', 'http://www.ebi.ac.uk/efo/EFO_0008317, http://www.ebi.ac.uk/efo/EFO_0004529', 'http://www.ebi.ac.uk/efo/EFO_0008317', 'http://www.ebi.ac.uk/efo/EFO_0008317, http://www.ebi.ac.uk/efo/EFO_0004639', 'http://www.ebi.ac.uk/efo/EFO_0005110', 'http://purl.obolibrary.org/obo/MONDO_0004975', 'http://purl.obolibrary.org/obo/MONDO_0004975', 'http://www.ebi.ac.uk/efo/EFO_0007876', 'http://www.ebi.ac.uk/efo/EFO_0007788', 'http://purl.obolibrary.org/obo/MONDO_0005148', 'http://www.ebi.ac.uk/efo/EFO_0004735', 'http://purl.obolibrary.org/obo/MONDO_0005148', 'http://www.ebi.ac.uk/efo/EFO_0005665', 'http://www.ebi.ac.uk/efo/EFO_0010821, http://www.ebi.ac.uk/efo/EFO_0006845', 'http://www.ebi.ac.uk/efo/EFO_0005665', 'http://www.ebi.ac.uk/efo/EFO_0005665', 'http://www.ebi.ac.uk/efo/EFO_0005665', 'http://www.ebi.ac.uk/efo/EFO_0004300, http://www.ebi.ac.uk/efo/EFO_0009762, http://www.ebi.ac.uk/efo/EFO_0007796', 'http://www.ebi.ac.uk/efo/EFO_0007796', 'http://purl.obolibrary.org/obo/MONDO_0005180, http://www.ebi.ac.uk/efo/EFO_0008336', 'http://purl.obolibrary.org/obo/MONDO_0005180, http://www.ebi.ac.uk/efo/EFO_0008336', 'http://www.ebi.ac.uk/efo/EFO_0004458', 'http://www.ebi.ac.uk/efo/EFO_0000612', 'http://www.ebi.ac.uk/efo/EFO_0010130', 'http://www.ebi.ac.uk/efo/EFO_0004612', 'http://www.ebi.ac.uk/efo/EFO_0006792, http://www.ebi.ac.uk/efo/EFO_0006799', 'http://www.ebi.ac.uk/efo/EFO_0007707', 'http://www.ebi.ac.uk/efo/EFO_0007707', 'http://www.ebi.ac.uk/efo/EFO_0004670', 'http://www.ebi.ac.uk/efo/EFO_0004309', 'http://www.ebi.ac.uk/efo/EFO_0004526', 'http://www.ebi.ac.uk/efo/EFO_0004735', 'http://www.ebi.ac.uk/efo/EFO_0004533', 'http://www.ebi.ac.uk/efo/EFO_0004840', 'http://www.ebi.ac.uk/efo/EFO_0004300', 'http://www.ebi.ac.uk/efo/EFO_0009332', 'http://www.ebi.ac.uk/efo/EFO_0004363', 'http://www.ebi.ac.uk/efo/EFO_0004631', 'http://www.ebi.ac.uk/efo/EFO_0004763', 'http://purl.obolibrary.org/obo/MONDO_0004975', 'http://purl.obolibrary.org/obo/MONDO_0004975', 'http://www.ebi.ac.uk/efo/EFO_0005660', 'http://www.ebi.ac.uk/efo/EFO_0600016', 'http://www.ebi.ac.uk/efo/EFO_0004309', 'http://www.ebi.ac.uk/efo/EFO_0010821', 'http://www.ebi.ac.uk/efo/EFO_0004343', 'http://www.ebi.ac.uk/efo/EFO_0005194', 'http://www.ebi.ac.uk/efo/EFO_0005194', 'http://www.ebi.ac.uk/efo/EFO_0010228', 'http://www.ebi.ac.uk/efo/EFO_0004611, http://www.ebi.ac.uk/efo/EFO_0020946', 'http://www.ebi.ac.uk/efo/EFO_0005208', 'http://www.ebi.ac.uk/efo/EFO_0003095', 'http://www.ebi.ac.uk/efo/EFO_0004530, http://www.ebi.ac.uk/efo/EFO_0004611', 'http://www.ebi.ac.uk/efo/EFO_0005208', 'http://www.ebi.ac.uk/efo/EFO_0008317, http://www.ebi.ac.uk/efo/EFO_0020945', 'http://www.ebi.ac.uk/efo/EFO_0020947, http://www.ebi.ac.uk/efo/EFO_0008317', 'http://www.ebi.ac.uk/efo/EFO_0004735', 'http://www.ebi.ac.uk/efo/EFO_0004530, http://www.ebi.ac.uk/efo/EFO_0004611', 'http://www.ebi.ac.uk/efo/EFO_0004840', 'http://www.ebi.ac.uk/efo/EFO_0010351, http://www.ebi.ac.uk/efo/EFO_0004612', 'http://www.ebi.ac.uk/efo/EFO_0004530, http://www.ebi.ac.uk/efo/EFO_0004611', 'http://www.ebi.ac.uk/efo/EFO_0004458', 'http://www.ebi.ac.uk/efo/EFO_0010222', 'http://www.ebi.ac.uk/efo/EFO_0004741', 'http://www.ebi.ac.uk/efo/EFO_0004612', 'http://www.ebi.ac.uk/efo/EFO_0006792', 'http://www.ebi.ac.uk/efo/EFO_0007707', 'http://www.ebi.ac.uk/efo/EFO_0005035', 'http://www.ebi.ac.uk/efo/EFO_0007707', 'http://www.ebi.ac.uk/efo/EFO_0006514', 'http://www.ebi.ac.uk/efo/EFO_0007937', 'http://www.ebi.ac.uk/efo/EFO_0007937', 'http://www.ebi.ac.uk/efo/EFO_0007937', 'http://www.ebi.ac.uk/efo/EFO_0011036', 'http://www.ebi.ac.uk/efo/EFO_0007937', 'http://www.ebi.ac.uk/efo/EFO_0007937', 'http://www.ebi.ac.uk/efo/EFO_0007937', 'http://www.ebi.ac.uk/efo/EFO_0004615', 'http://www.ebi.ac.uk/efo/EFO_0007937', 'http://www.ebi.ac.uk/efo/EFO_0007937', 'http://www.ebi.ac.uk/efo/EFO_0007937', 'http://www.ebi.ac.uk/efo/EFO_0007937', 'http://www.ebi.ac.uk/efo/EFO_0007937', 'http://www.ebi.ac.uk/efo/EFO_0005035', 'http://www.ebi.ac.uk/efo/EFO_0004840', 'http://www.ebi.ac.uk/efo/EFO_0004840', 'http://www.ebi.ac.uk/efo/EFO_0003095', 'http://www.ebi.ac.uk/efo/EFO_0007985', 'http://www.ebi.ac.uk/efo/EFO_0007937', 'http://www.ebi.ac.uk/efo/EFO_0007937', 'http://www.ebi.ac.uk/efo/EFO_0007937', 'http://www.ebi.ac.uk/efo/EFO_0006790', 'http://www.ebi.ac.uk/efo/EFO_0007937', 'http://purl.obolibrary.org/obo/MONDO_0004975', 'http://www.ebi.ac.uk/efo/EFO_0007937', 'http://www.ebi.ac.uk/efo/EFO_1001870', 'http://www.ebi.ac.uk/efo/EFO_0008317, http://www.ebi.ac.uk/efo/EFO_0020946', 'http://www.ebi.ac.uk/efo/EFO_0010982', 'http://www.ebi.ac.uk/efo/EFO_0004574, http://www.ebi.ac.uk/efo/EFO_0004612', 'http://www.ebi.ac.uk/efo/EFO_0008028', 'http://www.ebi.ac.uk/efo/EFO_0008029', 'http://www.ebi.ac.uk/efo/EFO_0010701', 'http://www.ebi.ac.uk/efo/EFO_0004458', 'http://www.ebi.ac.uk/efo/EFO_0004612', 'http://purl.obolibrary.org/obo/MONDO_0001336', 'http://www.ebi.ac.uk/efo/EFO_0005192', 'http://purl.obolibrary.org/obo/MONDO_0004975, http://www.ebi.ac.uk/efo/EFO_0004847', 'http://www.ebi.ac.uk/efo/EFO_0004458', 'http://www.ebi.ac.uk/efo/EFO_0004612', 'http://www.ebi.ac.uk/efo/EFO_0021456', 'http://www.ebi.ac.uk/efo/EFO_0021457', 'http://www.ebi.ac.uk/efo/EFO_0003913', 'http://www.ebi.ac.uk/efo/EFO_0010222', 'http://www.ebi.ac.uk/efo/EFO_0021457', 'http://www.ebi.ac.uk/efo/EFO_0004761', 'http://www.ebi.ac.uk/efo/EFO_0007788', 'http://www.ebi.ac.uk/efo/EFO_0004518', 'http://www.ebi.ac.uk/efo/EFO_0007788', 'http://www.ebi.ac.uk/efo/EFO_0004735']	no
19_45411941_T_CP04114_APOB	rs429358	P04114	APOB	372	["Alzheimer's disease biomarkers", 'Brain imaging', 'Meat-related diet', 'Refractive error', 'Spherical equivalent', 'Lamb consumption', 'Neurofibrillary tangles', 'Diffuse plaques', 'Neuritic plaque', 'Neuropathologic traits (pleiotropy)', 'Cerebral amyloid angiopathy', 'HDL cholesterol levels x short total sleep time interaction (2df test)', 'HDL cholesterol levels', 'Type 2 diabetes', 'Longevity (age >90th survival percentile)', 'Longevity (age >99th survival percentile)', 'Longevity (age >90th survival percentile)', 'Longevity (age >99th survival percentile)', 'Hyperopia', 'High density lipoprotein cholesterol levels', 'Parental lifespan', 'Total cholesterol levels', 'Amygdala volume change rate x age interaction (2df)', 'Total brain volume change rate x age interaction (2df)', 'Hippocampus volume change rate x age interaction (2df)', 'C-reactive protein levels', 'High density lipoprotein cholesterol levels', 'Blood protein levels', 'Adult body size', 'High-sensitivity C-reactive protein levels in HIV infection', "Alzheimer's disease or family history of Alzheimer's disease", "Alzheimer's disease", 'Amyloid status (abnormal vs normal)', 'Central cerebrospinal fluid amyloid beta 42 to 40 ratio (abnormal vs normal)', 'Amyloid pathology', 'Central cerebrospinal fluid amyloid beta 42 levels', 'Central cerebrospinal fluid amyloid beta 42 to 40 ratio', 'HDL cholesterol', 'Amygdala volume change rate x age interaction (1df)', 'Hippocampus volume change rate x age interaction (2df)', 'Adult onset asthma or type 2 diabetes', "Alzheimer's disease", 'Abdominal aortic aneurysm', "Parkinson's disease (age of onset)", "Alzheimer's disease biomarkers", 'Neuritic plaques or neurofibrillary tangles (pleiotropy)', 'Neuritic plaques or cerebral amyloid angiopathy (pleiotropy)', 'Neurofibrillary tangles or cerebral amyloid angiopathy (pleiotropy)', 'Advanced age-related macular degeneration', 'Red cell distribution width', 'Low density lipoprotein cholesterol levels', 'High density lipoprotein cholesterol levels', 'Low density lipoprotein cholesterol levels', 'C-reactive protein levels', 'Dementia with Lewy bodies', 'Mortality', 'Cognitive decline (age-related)', 'Triglycerides', "Alzheimer's disease in hypertension-negative individuals", "Alzheimer's disease in hypertension", 'Cerebrospinal AB1-42 levels in normal cognition', 'Cerebrospinal AB1-42 levels in mild cognitive impairment', 'Cerebrospinal fluid t-tau levels in mild cognitive impairment', 'Cerebrospinal fluid p-tau levels in mild cognitive impairment', 'Cerebrospinal fluid AB1-42 levels', 'Cerebrospinal fluid t-tau levels', 'Cerebrospinal fluid p-tau levels', 'Hippocampal volume', 'Logical memory (immediate recall)', 'Logical memory (delayed recall)', 'Moderate to vigorous physical activity levels', 'Vigorous physical activity', 'Waist-hip ratio', 'Mental health study participation (completed survey)', 'Waist-hip ratio', "Alzheimer's disease", "Alzheimer's disease", 'Alzheimer’s disease and/or vascular dementia (clinical subgroup VaD+)', 'Alzheimer’s disease (clinical subgroup AD+)', 'Alzheimer’s disease (clinical subgroup AD++)', 'Alzheimer’s disease (clinical subgroup AD+++)', 'Total cholesterol levels', 'Parental longevity (combined parental attained age, Martingale residuals)', "Parental longevity (mother's attained age)", "Parental longevity (father's age at death)", "Parental longevity (father's attained age)", 'Parental longevity (both parents in top 10%)', "Parental longevity (mother's age at death)", 'Parental longevity (combined parental age at death)', 'Neurofibrillary tangles', 'Neurofibrillary tangles', 'Neuritic plaque', 'Neuritic plaque', "Parental longevity (mother's age at death or mother's attained age)", 'Age-related cognitive decline (memory) (slope of z-scores)', 'Relative sugar intake', 'Fasting total cholesterol in IDL', 'Fasting cholesterol esters in IDL', 'Fasting total cholesterol in LDL', 'Fasting triglycerides in LDL', 'Fasting cholesterol esters in medium VLDL', 'Fasting free cholesterol in medium VLDL', 'Fasting total lipids in medium VLDL', 'Fasting medium VLDL particle concentration', 'Fasting phospholipid levels in medium VLDL', 'Fasting total cholesterol in small VLDL', 'Fasting cholesterol esters in small VLDL', 'Fasting free cholesterol in small VLDL', 'Fasting total lipids in small VLDL', 'Fasting small VLDL particle concentration', 'Fasting phospholipid levels in small VLDL', 'Fasting total fatty acids', 'Fasting total cholesterol in very small VLDL', 'Fasting cholesterol esters in very small VLDL', 'Fasting free cholesterol in very small VLDL', 'Fasting phospholipid levels in very small VLDL', 'Fasting triglycerides levels in IDL', 'Fasting linoleic acid (18:2)', 'Fasting total cholesterol in large LDL', 'Fasting cholesterol esters in large LDL', 'Fasting free cholesterol in large LDL', 'Fasting total lipids in large LDL', 'Fasting large LDL particle concentration', 'Fasting total cholesterol in medium LDL', 'Fasting cholesterol esters in medium LDL', 'Fasting free cholesterol in medium LDL', 'Fasting total lipids in medium LDL', 'Fasting medium LDL particle concentration', 'Fasting saturated fatty acids', 'Fasting phospholipid levels in small HDL', 'Fasting total cholesterol in small LDL', 'Fasting cholesterol esters in small LDL', 'Fasting free cholesterol in small LDL', 'Fasting total lipids in small LDL', 'Fasting polyunsaturated fatty acids', 'Fasting serum total cholesterol', 'Fasting omega-6 fatty acids', 'Fasting free cholesterol', 'Fasting free cholesterol in IDL', 'Fasting total lipids in IDL', 'Fasting IDL particle concentration', 'Fasting phospholipid levels in IDL', 'Fasting phospholipid levels in large LDL', 'Fasting triglycerides levels in large LDL', 'Fasting phospholipid levels in medium LDL', 'Fasting triglycerides levels in medium LDL', 'Fasting monounsaturated fatty acids (16:1, 18:1)', 'Fasting total cholesterol in medium VLDL', 'Fasting small LDL particle concentration', 'Fasting phospholipid levels in small LDL', 'Fasting triglycerides levels in small LDL', 'Fasting total cholesterol in VLDL', 'Fasting triglycerides levels in very large HDL', 'Fasting total lipids in very small VLDL', 'Fasting very small VLDL particle concentration', 'Nonalcoholic fatty liver disease', 'Postprandial apolipoprotein B', 'Postprandial esterified cholesterol', 'Postprandial omega-6 fatty acids', 'Postprandial free cholesterol', 'Postprandial cholesterol esters in chylomicrons and extremely large VLDL', 'Postprandial very small VLDL particle concentration', 'Postprandial phospholipid levels in very small VLDL', 'Postprandial total cholesterol in very small VLDL', 'Postprandial cholesterol esters in very small VLDL', 'Postprandial free cholesterol in very small VLDL', 'Postprandial total lipids in very small VLDL', 'Fasting apolipoprotein B', 'Apolipoprotein A1 levels', 'White matter hyperintensities', 'Postprandial triglycerides levels in very large HDL', 'Fasting esterified cholesterol', 'C-reactive protein levels', 'Postprandial triglycerides levels in IDL', 'Postprandial linoleic acid (18:2)', 'Postprandial total cholesterol in LDL', 'Postprandial total lipids in IDL', 'Postprandial IDL particle concentration', 'Postprandial phospholipid levels in IDL', 'Postprandial free cholesterol in large LDL', 'Postprandial total lipids in large LDL', 'Postprandial large LDL particle concentration', 'Postprandial cholesterol esters in medium VLDL', 'Postprandial phospholipid levels in medium VLDL', 'Postprandial phospholipid levels in small HDL', 'Postprandial total cholesterol in VLDL', 'Postprandial triglycerides in LDL', 'Postprandial total lipids in medium HDL', 'Postprandial medium HDL particle concentration', 'Postprandial total cholesterol in medium LDL', 'Postprandial phospholipid levels in medium LDL', 'Postprandial triglycerides levels in medium LDL', 'Postprandial monounsaturated fatty acids (16:1, 18:1)', 'Postprandial total cholesterol in medium VLDL', 'Postprandial cholesterol esters in medium LDL', 'Postprandial free cholesterol in medium LDL', 'Postprandial total lipids in medium LDL', 'Postprandial medium LDL particle concentration', 'Postprandial total cholesterol in small LDL', 'Postprandial cholesterol esters in small LDL', 'Postprandial free cholesterol in small LDL', 'Postprandial total lipids in small LDL', 'Postprandial small LDL particle concentration', 'Postprandial phospholipid levels in small LDL', 'Postprandial triglycerides levels in small LDL', 'Postprandial total cholesterol in IDL', 'Postprandial cholesterol esters in IDL', 'Postprandial free cholesterol in IDL', 'Postprandial total cholesterol in large LDL', 'Postprandial cholesterol esters in large LDL', 'Postprandial phospholipid levels in large LDL', 'Postprandial triglycerides levels in large LDL', 'Postprandial total cholesterol in medium HDL', 'Postprandial cholesterol esters in medium HDL', 'Postprandial free cholesterol in medium HDL', 'Postprandial polyunsaturated fatty acids', 'Postprandial serum total cholesterol', 'Postprandial saturated fatty acids', 'Postprandial total cholesterol in small VLDL', 'Postprandial cholesterol esters in small VLDL', 'Postprandial free cholesterol in small VLDL', 'Postprandial total lipids in small VLDL', 'Postprandial small VLDL particle concentration', 'Postprandial phospholipid levels in small VLDL', 'Postprandial total fatty acids', "Alzheimer's disease (onset at age over 80)", "Alzheimer's disease (onset between ages 58 and 79)", 'Insomnia', 'Waist-to-hip ratio adjusted for BMI', 'Type 2 diabetes', 'Alanine aminotransferase levels', 'Type 2 diabetes', 'White matter hyperintensity volume (adjusted for hypertension)', 'Liver fat content (MRI proton density fat fraction measure)', 'White matter hyperintensity volume', 'White matter hyperintensity volume', 'White matter hyperintensity volume (adjusted for hypertension)', 'Aging traits (healthspan, parental lifespan or longevity) (multivariate analysis)', 'Parental lifespan', "Parkinson's disease progression (cognitive)", "Parkinson's disease progression (composite)", 'Serum C-reactive protein concentration', 'Myocardial infarction', 'Acceptance of an invitation to participate in a mental health questionnaire', 'HDL cholesterol', 'Lewy body disease', 'Cerebral amyloid deposition (PET imaging)', 'Cerebral amyloid deposition positivity (PET imaging)', "Cerebrospinal AB1-42 levels in Alzheimer's disease dementia", 'Platelet count', 'Mean spheric corpuscular volume', 'Liver enzyme levels (alanine transaminase)', 'Liver enzyme levels (alkaline phosphatase)', 'Cortical thickness', 'Longevity (100 years and older)', 'Executive function (trail making test B)', 'Information processing speed (symbol digit substitution)', 'Serum 25-Hydroxyvitamin D levels', 'Plasma p-tau181 levels', "Alzheimer's disease", "Alzheimer's disease", 'Plasma amyloid beta peptide concentrations (ABx-42)', 'Plasma amyloid beta peptide concentration (ABx-40/ABx-42 ratio)', 'Platelet count', 'Percent liver fat', 'Waist-hip ratio', 'Amyloid beta positivity in normal cognition', 'Amyloid beta positivity in normal cognition', 'Total Lysophosphatidylethanolamine levels', 'Phospholipids to total lipids ratio in large LDL', 'Estimated glomerular filtration rate (creatinine)', 'Nonalcoholic fatty liver disease', 'Triglyceride levels in large LDL', 'Estimated glomerular filtration rate (cystatin c)', 'Free cholesterol to total lipids ratio in large VLDL', 'Triglycerides to total lipids ratio in large VLDL', 'Alanine aminotransferase levels', 'Triglyceride levels in LDL', 'Vertex-wise cortical thickness', 'Cholesteryl ester levels in medium HDL', 'Triglyceride levels in medium LDL', 'C-reactive protein', 'Sulfatide (d18:1/24:0(OH) levels) levels', 'Blood urea nitrogen levels', 'HDL cholesterol', 'Dementia with Lewy bodies', 'Cerebral amyloid deposition (PET imaging)', 'Hippocampal volume', 'Cortical amyloid beta load', "Alzheimer's disease progression score", 'Serum levels of protein PLA2G7', 'Serum levels of protein BIRC2', 'Serum levels of protein C5orf38', 'Serum type 1 collagen metabolite levels', 'Serum levels of protein AIMP1', 'Serum levels of protein NDE1', 'Serum levels of protein RALA', 'Serum levels of protein APOB', 'Serum levels of protein PSME1', 'Serum levels of protein IRF6', 'Serum levels of protein CKAP2', 'Serum levels of protein CPE', 'Serum levels of protein CRP', 'Hippocampal volume', 'Entorhinal cortical thickness', 'Superior frontal cortical thickness', 'Nonalcoholic fatty liver disease', 'Plateletcrit', 'Serum levels of protein MSN', 'Serum levels of protein PSD', 'Serum levels of protein YWHAE', 'Cerebral amyloid angiopathy in APOEe4 carrier Alzheimer’s disease', 'Serum levels of protein CTF1', "Alzheimer's disease", 'Serum levels of protein SNRPF', "Late-onset Alzheimer's disease", 'Phospholipids to total lipids ratio in very large VLDL', '3-Hydroxybutyrate levels', 'Cholesterol levels in medium HDL', 'Apolipoprotein E (isoform E2) levels', 'Apo E plasma levels', 'Mean reticulocyte volume', 'C-reactive protein levels', 'Low high density lipoprotein cholesterol levels', 'Familial combined hyperlipidemia defined by Consensus criteria', 'Red cell distribution width', "Alzheimer's disease (age of onset)", 'C-reactive protein', 'HDL cholesterol', 'Lysophosphatidylcholine (20:0) [sn2] levels', 'Lysophosphatidylcholine (20:1) [sn1] levels', 'Angina pectoris', 'Ceramide (d18:2/20:0) levels', 'Lysophosphatidylcholine (20:1) [sn1] levels', 'Serum uric acid levels', 'Waist-hip index', 'Serum creatinine levels', 'Waist-to-hip ratio adjusted for BMI', 'Chronic elevation of alanine aminotransferase (cALT) levels']	295	['GCST000900', 'GCST000573', 'GCST010143', 'GCST010002', 'GCST010378', 'GCST010133', 'GCST90012826', 'GCST90012827', 'GCST90012825', 'GCST90012832', 'GCST90012828', 'GCST009367', 'GCST010242', 'GCST009379', 'GCST008598', 'GCST008601', 'GCST008600', 'GCST008599', 'GCST008740', 'GCST007140', 'GCST004983', 'GCST006034', 'GCST90128573', 'GCST90128587', 'GCST90128592', 'GCST011350', 'GCST011348', 'GCST005806', 'GCST010988', 'GCST012140', 'GCST90012877', 'GCST90013665', 'GCST90013667', 'GCST90013668', 'GCST90013670', 'GCST90013671', 'GCST90013674', 'GCST006611', 'GCST90128558', 'GCST90128580', 'GCST009859', 'GCST007600', 'GCST011496', 'GCST007780', 'GCST001868', 'GCST005516', 'GCST005515', 'GCST005517', 'GCST003219', 'GCST004621', 'GCST007141', 'GCST006005', 'GCST006004', 'GCST006012', 'GCST005276', 'GCST005078', 'GCST003901', 'GCST007142', 'GCST008437', 'GCST008438', 'GCST007001', 'GCST006996', 'GCST006997', 'GCST006998', 'GCST007012', 'GCST007007', 'GCST007008', 'GCST007009', 'GCST007011', 'GCST007010', 'GCST006097', 'GCST006098', 'GCST008996', 'GCST008550', 'GCST008998', 'GCST009019', 'GCST009020', 'GCST009025', 'GCST009022', 'GCST009023', 'GCST009024', 'GCST007143', 'GCST006697', 'GCST006696', 'GCST006700', 'GCST006701', 'GCST006698', 'GCST006699', 'GCST006702', 'GCST008830', 'GCST008821', 'GCST008822', 'GCST008829', 'GCST009449', 'GCST009441', 'GCST010496', 'GCST90091526', 'GCST90091527', 'GCST90091536', 'GCST90091538', 'GCST90091577', 'GCST90091578', 'GCST90091579', 'GCST90091580', 'GCST90091581', 'GCST90091605', 'GCST90091606', 'GCST90091607', 'GCST90091608', 'GCST90091609', 'GCST90091610', 'GCST90091613', 'GCST90091635', 'GCST90091636', 'GCST90091637', 'GCST90091640', 'GCST90091532', 'GCST90091534', 'GCST90091547', 'GCST90091548', 'GCST90091549', 'GCST90091550', 'GCST90091551', 'GCST90091568', 'GCST90091569', 'GCST90091570', 'GCST90091571', 'GCST90091572', 'GCST90091589', 'GCST90091595', 'GCST90091597', 'GCST90091598', 'GCST90091599', 'GCST90091600', 'GCST90091585', 'GCST90091587', 'GCST90091515', 'GCST90091516', 'GCST90091528', 'GCST90091529', 'GCST90091530', 'GCST90091531', 'GCST90091552', 'GCST90091553', 'GCST90091573', 'GCST90091574', 'GCST90091575', 'GCST90091576', 'GCST90091601', 'GCST90091602', 'GCST90091603', 'GCST90091618', 'GCST90091627', 'GCST90091638', 'GCST90091639', 'GCST90091033', 'GCST90091650', 'GCST90091655', 'GCST90091658', 'GCST90091659', 'GCST90091783', 'GCST90091779', 'GCST90091780', 'GCST90091775', 'GCST90091776', 'GCST90091777', 'GCST90091778', 'GCST90091508', 'GCST010241', 'GCST010101', 'GCST90091767', 'GCST90091512', 'GCST009777', 'GCST90091673', 'GCST90091675', 'GCST90091676', 'GCST90091670', 'GCST90091671', 'GCST90091672', 'GCST90091689', 'GCST90091690', 'GCST90091691', 'GCST90091717', 'GCST90091721', 'GCST90091735', 'GCST90091758', 'GCST90091678', 'GCST90091704', 'GCST90091705', 'GCST90091708', 'GCST90091713', 'GCST90091714', 'GCST90091715', 'GCST90091716', 'GCST90091709', 'GCST90091710', 'GCST90091711', 'GCST90091712', 'GCST90091737', 'GCST90091738', 'GCST90091739', 'GCST90091740', 'GCST90091741', 'GCST90091742', 'GCST90091743', 'GCST90091667', 'GCST90091668', 'GCST90091669', 'GCST90091687', 'GCST90091688', 'GCST90091692', 'GCST90091693', 'GCST90091701', 'GCST90091702', 'GCST90091703', 'GCST90091725', 'GCST90091727', 'GCST90091729', 'GCST90091745', 'GCST90091746', 'GCST90091747', 'GCST90091748', 'GCST90091749', 'GCST90091750', 'GCST90091753', 'GCST009497', 'GCST009496', 'GCST007988', 'GCST009858', 'GCST010557', 'GCST90011898', 'GCST010555', 'GCST011949', 'GCST010417', 'GCST011946', 'GCST011947', 'GCST011950', 'GCST011100', 'GCST009890', 'GCST011037', 'GCST011039', 'GCST011583', 'GCST011365', 'GCST90012792', 'GCST002899', 'GCST002591', 'GCST003073', 'GCST003077', 'GCST002531', 'GCST004603', 'GCST90002397', 'GCST90013405', 'GCST90013406', 'GCST90091061', 'GCST012419', 'GCST90011296', 'GCST90011297', 'GCST90000618', 'GCST90027237', 'GCST90038451', 'GCST90038452', 'GCST011941', 'GCST011943', 'GCST90002402', 'GCST90016673', 'GCST007067', 'GCST90104611', 'GCST90104612', 'GCST90025200', 'GCST90092865', 'GCST90103633', 'GCST90104598', 'GCST90092866', 'GCST90103635', 'GCST90092873', 'GCST90092879', 'GCST90018943', 'GCST90092890', 'GCST90095131', 'GCST90092894', 'GCST90092914', 'GCST90018950', 'GCST90024526', 'GCST90103632', 'GCST90018956', 'GCST007881', 'GCST006904', 'GCST006134', 'GCST006135', 'GCST006136', 'GCST90088872', 'GCST90086204', 'GCST90089380', 'GCST011622', 'GCST90088031', 'GCST90090811', 'GCST90087869', 'GCST90088077', 'GCST90089238', 'GCST90090956', 'GCST90089008', 'GCST90089007', 'GCST90088668', 'GCST90095658', 'GCST90095659', 'GCST90095660', 'GCST90054782', 'GCST90002400', 'GCST90088867', 'GCST90087352', 'GCST90090174', 'GCST012482', 'GCST90087645', 'GCST90026487', 'GCST90089065', 'GCST90044699', 'GCST90093025', 'GCST90092811', 'GCST90092892', 'GCST90100667', 'GCST90085710', 'GCST90002396', 'GCST007615', 'GCST90103982', 'GCST90104006', 'GCST90002404', 'GCST90093287', 'GCST90018730', 'GCST90018736', 'GCST90024164', 'GCST90024165', 'GCST90018793', 'GCST90025292', 'GCST90025404', 'GCST90018977', 'GCST90020027', 'GCST90018979', 'GCST90020025', 'GCST90129602']	['http://purl.obolibrary.org/obo/MONDO_0004975, http://www.ebi.ac.uk/efo/EFO_0004763, http://www.ebi.ac.uk/efo/EFO_0004670, http://www.ebi.ac.uk/efo/EFO_0004760', 'http://www.ebi.ac.uk/efo/EFO_0004346', 'http://www.ebi.ac.uk/efo/EFO_0008111', 'http://purl.obolibrary.org/obo/HP_0000539', 'http://purl.obolibrary.org/obo/MONDO_0004892', 'http://www.ebi.ac.uk/efo/EFO_0008111', 'http://www.ebi.ac.uk/efo/EFO_0006797', 'http://www.ebi.ac.uk/efo/EFO_0010699', 'http://www.ebi.ac.uk/efo/EFO_0006798', 'http://www.ebi.ac.uk/efo/EFO_0004277, http://www.ebi.ac.uk/efo/EFO_0006798, http://www.ebi.ac.uk/efo/EFO_0006792, http://www.ebi.ac.uk/efo/EFO_0006790, http://www.ebi.ac.uk/efo/EFO_0006797', 'http://www.ebi.ac.uk/efo/EFO_0006790', 'http://www.ebi.ac.uk/efo/EFO_0005271, http://www.ebi.ac.uk/efo/EFO_0004612', 'http://www.ebi.ac.uk/efo/EFO_0004612', 'http://purl.obolibrary.org/obo/MONDO_0005148', 'http://www.ebi.ac.uk/efo/EFO_0004300', 'http://www.ebi.ac.uk/efo/EFO_0004300', 'http://www.ebi.ac.uk/efo/EFO_0004300', 'http://www.ebi.ac.uk/efo/EFO_0004300', 'http://purl.obolibrary.org/obo/MONDO_0004891', 'http://www.ebi.ac.uk/efo/EFO_0004612', 'http://www.ebi.ac.uk/efo/EFO_0007796', 'http://www.ebi.ac.uk/efo/EFO_0004574', 'http://www.ebi.ac.uk/efo/EFO_0021490, http://www.ebi.ac.uk/efo/EFO_0008007', 'http://www.ebi.ac.uk/efo/EFO_0021504, http://www.ebi.ac.uk/efo/EFO_0008007', 'http://www.ebi.ac.uk/efo/EFO_0021492, http://www.ebi.ac.uk/efo/EFO_0008007', 'http://www.ebi.ac.uk/efo/EFO_0004458', 'http://www.ebi.ac.uk/efo/EFO_0004612', 'http://www.ebi.ac.uk/efo/EFO_0007937', 'http://www.ebi.ac.uk/efo/EFO_0004339', 'http://www.ebi.ac.uk/efo/EFO_0004458', 'http://purl.obolibrary.org/obo/MONDO_0004975, http://www.ebi.ac.uk/efo/EFO_0009268', 'http://purl.obolibrary.org/obo/MONDO_0004975', 'http://www.ebi.ac.uk/efo/EFO_0005194', 'http://www.ebi.ac.uk/efo/EFO_0005194', 'http://www.ebi.ac.uk/efo/EFO_0005194', 'http://www.ebi.ac.uk/efo/EFO_0005194', 'http://www.ebi.ac.uk/efo/EFO_0005194', 'http://www.ebi.ac.uk/efo/EFO_0004612', 'http://www.ebi.ac.uk/efo/EFO_0021490, http://www.ebi.ac.uk/efo/EFO_0008007', 'http://www.ebi.ac.uk/efo/EFO_0021492, http://www.ebi.ac.uk/efo/EFO_0008007', 'http://www.ebi.ac.uk/efo/EFO_1002011, http://purl.obolibrary.org/obo/MONDO_0005148', 'http://purl.obolibrary.org/obo/MONDO_0004975', 'http://www.ebi.ac.uk/efo/EFO_0004214', 'http://www.ebi.ac.uk/efo/EFO_0004847, http://purl.obolibrary.org/obo/MONDO_0005180', 'http://purl.obolibrary.org/obo/MONDO_0004975, http://www.ebi.ac.uk/efo/EFO_0005194', 'http://www.ebi.ac.uk/efo/EFO_0006798, http://www.ebi.ac.uk/efo/EFO_0006797', 'http://www.ebi.ac.uk/efo/EFO_0006798, http://www.ebi.ac.uk/efo/EFO_0006790', 'http://www.ebi.ac.uk/efo/EFO_0006790, http://www.ebi.ac.uk/efo/EFO_0006797', 'http://www.ebi.ac.uk/efo/EFO_1001492, http://www.ebi.ac.uk/efo/EFO_0001365, http://www.ebi.ac.uk/efo/EFO_0004683', 'http://www.ebi.ac.uk/efo/EFO_0005192', 'http://www.ebi.ac.uk/efo/EFO_0004611', 'http://www.ebi.ac.uk/efo/EFO_0004612', 'http://www.ebi.ac.uk/efo/EFO_0004611', 'http://www.ebi.ac.uk/efo/EFO_0004458', 'http://www.ebi.ac.uk/efo/EFO_0006792', 'http://www.ebi.ac.uk/efo/EFO_0004352', 'http://purl.obolibrary.org/obo/HP_0001268', 'http://www.ebi.ac.uk/efo/EFO_0004530', 'http://purl.obolibrary.org/obo/MONDO_0004975', 'http://purl.obolibrary.org/obo/MONDO_0004975', 'http://www.ebi.ac.uk/efo/EFO_0004670', 'http://www.ebi.ac.uk/efo/EFO_0004670', 'http://www.ebi.ac.uk/efo/EFO_0004760', 'http://www.ebi.ac.uk/efo/EFO_0004760', 'http://www.ebi.ac.uk/efo/EFO_0004670', 'http://www.ebi.ac.uk/efo/EFO_0004760', 'http://www.ebi.ac.uk/efo/EFO_0004763', 'http://www.ebi.ac.uk/efo/EFO_0005035', 'http://www.ebi.ac.uk/efo/EFO_0004874', 'http://www.ebi.ac.uk/efo/EFO_0004874', 'http://www.ebi.ac.uk/efo/EFO_0008002', 'http://www.ebi.ac.uk/efo/EFO_0008002', 'http://www.ebi.ac.uk/efo/EFO_0004343', 'http://www.ebi.ac.uk/efo/EFO_0010130', 'http://www.ebi.ac.uk/efo/EFO_0004343', 'http://purl.obolibrary.org/obo/MONDO_0004975', 'http://purl.obolibrary.org/obo/MONDO_0004975', 'http://purl.obolibrary.org/obo/MONDO_0004975, http://www.ebi.ac.uk/efo/EFO_0004718', 'http://purl.obolibrary.org/obo/MONDO_0004975', 'http://purl.obolibrary.org/obo/MONDO_0004975', 'http://purl.obolibrary.org/obo/MONDO_0004975', 'http://www.ebi.ac.uk/efo/EFO_0004574', 'http://www.ebi.ac.uk/efo/EFO_0007796', 'http://www.ebi.ac.uk/efo/EFO_0007796', 'http://www.ebi.ac.uk/efo/EFO_0007796', 'http://www.ebi.ac.uk/efo/EFO_0007796', 'http://www.ebi.ac.uk/efo/EFO_0007796', 'http://www.ebi.ac.uk/efo/EFO_0007796', 'http://www.ebi.ac.uk/efo/EFO_0007796', 'http://www.ebi.ac.uk/efo/EFO_0006797', 'http://www.ebi.ac.uk/efo/EFO_0006797', 'http://www.ebi.ac.uk/efo/EFO_0006798', 'http://www.ebi.ac.uk/efo/EFO_0006798', 'http://www.ebi.ac.uk/efo/EFO_0007796', 'http://www.ebi.ac.uk/efo/EFO_0007710', 'http://www.ebi.ac.uk/efo/EFO_0010158', 'http://www.ebi.ac.uk/efo/EFO_0008595', 'http://www.ebi.ac.uk/efo/EFO_0008589, http://www.ebi.ac.uk/efo/EFO_0008595', 'http://www.ebi.ac.uk/efo/EFO_0004574, http://www.ebi.ac.uk/efo/EFO_0004611', 'http://www.ebi.ac.uk/efo/EFO_0009946', 'http://www.ebi.ac.uk/efo/EFO_0008317, http://www.ebi.ac.uk/efo/EFO_0008589', 'http://www.ebi.ac.uk/efo/EFO_0008591, http://www.ebi.ac.uk/efo/EFO_0008317', 'http://www.ebi.ac.uk/efo/EFO_0008317, http://www.ebi.ac.uk/efo/EFO_0004529', 'http://www.ebi.ac.uk/efo/EFO_0008317', 'http://www.ebi.ac.uk/efo/EFO_0008317, http://www.ebi.ac.uk/efo/EFO_0004639', 'http://www.ebi.ac.uk/efo/EFO_0008317', 'http://www.ebi.ac.uk/efo/EFO_0008317, http://www.ebi.ac.uk/efo/EFO_0008589', 'http://www.ebi.ac.uk/efo/EFO_0008591, http://www.ebi.ac.uk/efo/EFO_0008317', 'http://www.ebi.ac.uk/efo/EFO_0008317, http://www.ebi.ac.uk/efo/EFO_0004529', 'http://www.ebi.ac.uk/efo/EFO_0008317', 'http://www.ebi.ac.uk/efo/EFO_0008317, http://www.ebi.ac.uk/efo/EFO_0004639', 'http://www.ebi.ac.uk/efo/EFO_0005110', 'http://www.ebi.ac.uk/efo/EFO_0008317', 'http://www.ebi.ac.uk/efo/EFO_0008317, http://www.ebi.ac.uk/efo/EFO_0008589', 'http://www.ebi.ac.uk/efo/EFO_0008591, http://www.ebi.ac.uk/efo/EFO_0008317', 'http://www.ebi.ac.uk/efo/EFO_0008317, http://www.ebi.ac.uk/efo/EFO_0004639', 'http://www.ebi.ac.uk/efo/EFO_0004530, http://www.ebi.ac.uk/efo/EFO_0008595', 'http://www.ebi.ac.uk/efo/EFO_0006807', 'http://www.ebi.ac.uk/efo/EFO_0004611', 'http://www.ebi.ac.uk/efo/EFO_0008589, http://www.ebi.ac.uk/efo/EFO_0004611', 'http://www.ebi.ac.uk/efo/EFO_0008591, http://www.ebi.ac.uk/efo/EFO_0004611', 'http://www.ebi.ac.uk/efo/EFO_0004611, http://www.ebi.ac.uk/efo/EFO_0004529', 'http://www.ebi.ac.uk/efo/EFO_0004611', 'http://www.ebi.ac.uk/efo/EFO_0004611', 'http://www.ebi.ac.uk/efo/EFO_0008589, http://www.ebi.ac.uk/efo/EFO_0004611', 'http://www.ebi.ac.uk/efo/EFO_0008591, http://www.ebi.ac.uk/efo/EFO_0004611', 'http://www.ebi.ac.uk/efo/EFO_0004611, http://www.ebi.ac.uk/efo/EFO_0004529', 'http://www.ebi.ac.uk/efo/EFO_0004611', 'http://www.ebi.ac.uk/efo/EFO_0005110', 'http://www.ebi.ac.uk/efo/EFO_0004639, http://www.ebi.ac.uk/efo/EFO_0004612', 'http://www.ebi.ac.uk/efo/EFO_0004611', 'http://www.ebi.ac.uk/efo/EFO_0008589, http://www.ebi.ac.uk/efo/EFO_0004611', 'http://www.ebi.ac.uk/efo/EFO_0008591, http://www.ebi.ac.uk/efo/EFO_0004611', 'http://www.ebi.ac.uk/efo/EFO_0004611, http://www.ebi.ac.uk/efo/EFO_0004529', 'http://www.ebi.ac.uk/efo/EFO_0010733', 'http://www.ebi.ac.uk/efo/EFO_0004574', 'http://www.ebi.ac.uk/efo/EFO_0005680', 'http://www.ebi.ac.uk/efo/EFO_0008591', 'http://www.ebi.ac.uk/efo/EFO_0008591, http://www.ebi.ac.uk/efo/EFO_0008595', 'http://www.ebi.ac.uk/efo/EFO_0004529, http://www.ebi.ac.uk/efo/EFO_0008595', 'http://www.ebi.ac.uk/efo/EFO_0008595', 'http://www.ebi.ac.uk/efo/EFO_0004639, http://www.ebi.ac.uk/efo/EFO_0008595', 'http://www.ebi.ac.uk/efo/EFO_0004611, http://www.ebi.ac.uk/efo/EFO_0004639', 'http://www.ebi.ac.uk/efo/EFO_0009946', 'http://www.ebi.ac.uk/efo/EFO_0004611, http://www.ebi.ac.uk/efo/EFO_0004639', 'http://www.ebi.ac.uk/efo/EFO_0009946', 'http://www.ebi.ac.uk/efo/EFO_0005110', 'http://www.ebi.ac.uk/efo/EFO_0008317', 'http://www.ebi.ac.uk/efo/EFO_0004611', 'http://www.ebi.ac.uk/efo/EFO_0004611, http://www.ebi.ac.uk/efo/EFO_0004639', 'http://www.ebi.ac.uk/efo/EFO_0009946', 'http://www.ebi.ac.uk/efo/EFO_0004574, http://www.ebi.ac.uk/efo/EFO_0008317', 'http://www.ebi.ac.uk/efo/EFO_0004530, http://www.ebi.ac.uk/efo/EFO_0004612', 'http://www.ebi.ac.uk/efo/EFO_0008317, http://www.ebi.ac.uk/efo/EFO_0004529', 'http://www.ebi.ac.uk/efo/EFO_0008317', 'http://www.ebi.ac.uk/efo/EFO_0003095', 'http://www.ebi.ac.uk/efo/EFO_0004615', 'http://www.ebi.ac.uk/efo/EFO_0008589', 'http://www.ebi.ac.uk/efo/EFO_0005680', 'http://www.ebi.ac.uk/efo/EFO_0008591', 'http://www.ebi.ac.uk/efo/EFO_0008596, http://www.ebi.ac.uk/efo/EFO_0008317, http://www.ebi.ac.uk/efo/EFO_0008589', 'http://www.ebi.ac.uk/efo/EFO_0008317', 'http://www.ebi.ac.uk/efo/EFO_0008317, http://www.ebi.ac.uk/efo/EFO_0004639', 'http://www.ebi.ac.uk/efo/EFO_0008317', 'http://www.ebi.ac.uk/efo/EFO_0008317, http://www.ebi.ac.uk/efo/EFO_0008589', 'http://www.ebi.ac.uk/efo/EFO_0008591, http://www.ebi.ac.uk/efo/EFO_0008317', 'http://www.ebi.ac.uk/efo/EFO_0008317, http://www.ebi.ac.uk/efo/EFO_0004529', 'http://www.ebi.ac.uk/efo/EFO_0004615', 'http://www.ebi.ac.uk/efo/EFO_0004614', 'http://www.ebi.ac.uk/efo/EFO_0005665', 'http://www.ebi.ac.uk/efo/EFO_0004530, http://www.ebi.ac.uk/efo/EFO_0004612', 'http://www.ebi.ac.uk/efo/EFO_0008589', 'http://www.ebi.ac.uk/efo/EFO_0004458', 'http://www.ebi.ac.uk/efo/EFO_0004530, http://www.ebi.ac.uk/efo/EFO_0008595', 'http://www.ebi.ac.uk/efo/EFO_0006807', 'http://www.ebi.ac.uk/efo/EFO_0004574, http://www.ebi.ac.uk/efo/EFO_0004611', 'http://www.ebi.ac.uk/efo/EFO_0004529, http://www.ebi.ac.uk/efo/EFO_0008595', 'http://www.ebi.ac.uk/efo/EFO_0008595', 'http://www.ebi.ac.uk/efo/EFO_0004639, http://www.ebi.ac.uk/efo/EFO_0008595', 'http://www.ebi.ac.uk/efo/EFO_0008591, http://www.ebi.ac.uk/efo/EFO_0004611', 'http://www.ebi.ac.uk/efo/EFO_0004611, http://www.ebi.ac.uk/efo/EFO_0004529', 'http://www.ebi.ac.uk/efo/EFO_0004611', 'http://www.ebi.ac.uk/efo/EFO_0008317, http://www.ebi.ac.uk/efo/EFO_0008589', 'http://www.ebi.ac.uk/efo/EFO_0008317, http://www.ebi.ac.uk/efo/EFO_0004639', 'http://www.ebi.ac.uk/efo/EFO_0004639, http://www.ebi.ac.uk/efo/EFO_0004612', 'http://www.ebi.ac.uk/efo/EFO_0004574, http://www.ebi.ac.uk/efo/EFO_0008317', 'http://www.ebi.ac.uk/efo/EFO_0009946', 'http://www.ebi.ac.uk/efo/EFO_0004529, http://www.ebi.ac.uk/efo/EFO_0004612', 'http://www.ebi.ac.uk/efo/EFO_0004612', 'http://www.ebi.ac.uk/efo/EFO_0004611', 'http://www.ebi.ac.uk/efo/EFO_0004611, http://www.ebi.ac.uk/efo/EFO_0004639', 'http://www.ebi.ac.uk/efo/EFO_0009946', 'http://www.ebi.ac.uk/efo/EFO_0005110', 'http://www.ebi.ac.uk/efo/EFO_0008317', 'http://www.ebi.ac.uk/efo/EFO_0008589, http://www.ebi.ac.uk/efo/EFO_0004611', 'http://www.ebi.ac.uk/efo/EFO_0008591, http://www.ebi.ac.uk/efo/EFO_0004611', 'http://www.ebi.ac.uk/efo/EFO_0004611, http://www.ebi.ac.uk/efo/EFO_0004529', 'http://www.ebi.ac.uk/efo/EFO_0004611', 'http://www.ebi.ac.uk/efo/EFO_0004611', 'http://www.ebi.ac.uk/efo/EFO_0008589, http://www.ebi.ac.uk/efo/EFO_0004611', 'http://www.ebi.ac.uk/efo/EFO_0008591, http://www.ebi.ac.uk/efo/EFO_0004611', 'http://www.ebi.ac.uk/efo/EFO_0004611, http://www.ebi.ac.uk/efo/EFO_0004529', 'http://www.ebi.ac.uk/efo/EFO_0004611', 'http://www.ebi.ac.uk/efo/EFO_0004611, http://www.ebi.ac.uk/efo/EFO_0004639', 'http://www.ebi.ac.uk/efo/EFO_0009946', 'http://www.ebi.ac.uk/efo/EFO_0008595', 'http://www.ebi.ac.uk/efo/EFO_0008589, http://www.ebi.ac.uk/efo/EFO_0008595', 'http://www.ebi.ac.uk/efo/EFO_0008591, http://www.ebi.ac.uk/efo/EFO_0008595', 'http://www.ebi.ac.uk/efo/EFO_0004611', 'http://www.ebi.ac.uk/efo/EFO_0008589, http://www.ebi.ac.uk/efo/EFO_0004611', 'http://www.ebi.ac.uk/efo/EFO_0004611, http://www.ebi.ac.uk/efo/EFO_0004639', 'http://www.ebi.ac.uk/efo/EFO_0009946', 'http://www.ebi.ac.uk/efo/EFO_0004612', 'http://www.ebi.ac.uk/efo/EFO_0008589, http://www.ebi.ac.uk/efo/EFO_0004612', 'http://www.ebi.ac.uk/efo/EFO_0008591, http://www.ebi.ac.uk/efo/EFO_0004612', 'http://www.ebi.ac.uk/efo/EFO_0010733', 'http://www.ebi.ac.uk/efo/EFO_0004574', 'http://www.ebi.ac.uk/efo/EFO_0005110', 'http://www.ebi.ac.uk/efo/EFO_0008317', 'http://www.ebi.ac.uk/efo/EFO_0008317, http://www.ebi.ac.uk/efo/EFO_0008589', 'http://www.ebi.ac.uk/efo/EFO_0008591, http://www.ebi.ac.uk/efo/EFO_0008317', 'http://www.ebi.ac.uk/efo/EFO_0008317, http://www.ebi.ac.uk/efo/EFO_0004529', 'http://www.ebi.ac.uk/efo/EFO_0008317', 'http://www.ebi.ac.uk/efo/EFO_0008317, http://www.ebi.ac.uk/efo/EFO_0004639', 'http://www.ebi.ac.uk/efo/EFO_0005110', 'http://purl.obolibrary.org/obo/MONDO_0004975', 'http://purl.obolibrary.org/obo/MONDO_0004975', 'http://www.ebi.ac.uk/efo/EFO_0007876', 'http://www.ebi.ac.uk/efo/EFO_0007788', 'http://purl.obolibrary.org/obo/MONDO_0005148', 'http://www.ebi.ac.uk/efo/EFO_0004735', 'http://purl.obolibrary.org/obo/MONDO_0005148', 'http://www.ebi.ac.uk/efo/EFO_0005665', 'http://www.ebi.ac.uk/efo/EFO_0010821, http://www.ebi.ac.uk/efo/EFO_0006845', 'http://www.ebi.ac.uk/efo/EFO_0005665', 'http://www.ebi.ac.uk/efo/EFO_0005665', 'http://www.ebi.ac.uk/efo/EFO_0005665', 'http://www.ebi.ac.uk/efo/EFO_0004300, http://www.ebi.ac.uk/efo/EFO_0009762, http://www.ebi.ac.uk/efo/EFO_0007796', 'http://www.ebi.ac.uk/efo/EFO_0007796', 'http://purl.obolibrary.org/obo/MONDO_0005180, http://www.ebi.ac.uk/efo/EFO_0008336', 'http://purl.obolibrary.org/obo/MONDO_0005180, http://www.ebi.ac.uk/efo/EFO_0008336', 'http://www.ebi.ac.uk/efo/EFO_0004458', 'http://www.ebi.ac.uk/efo/EFO_0000612', 'http://www.ebi.ac.uk/efo/EFO_0010130', 'http://www.ebi.ac.uk/efo/EFO_0004612', 'http://www.ebi.ac.uk/efo/EFO_0006792, http://www.ebi.ac.uk/efo/EFO_0006799', 'http://www.ebi.ac.uk/efo/EFO_0007707', 'http://www.ebi.ac.uk/efo/EFO_0007707', 'http://www.ebi.ac.uk/efo/EFO_0004670', 'http://www.ebi.ac.uk/efo/EFO_0004309', 'http://www.ebi.ac.uk/efo/EFO_0004526', 'http://www.ebi.ac.uk/efo/EFO_0004735', 'http://www.ebi.ac.uk/efo/EFO_0004533', 'http://www.ebi.ac.uk/efo/EFO_0004840', 'http://www.ebi.ac.uk/efo/EFO_0004300', 'http://www.ebi.ac.uk/efo/EFO_0009332', 'http://www.ebi.ac.uk/efo/EFO_0004363', 'http://www.ebi.ac.uk/efo/EFO_0004631', 'http://www.ebi.ac.uk/efo/EFO_0004763', 'http://purl.obolibrary.org/obo/MONDO_0004975', 'http://purl.obolibrary.org/obo/MONDO_0004975', 'http://www.ebi.ac.uk/efo/EFO_0005660', 'http://www.ebi.ac.uk/efo/EFO_0600016', 'http://www.ebi.ac.uk/efo/EFO_0004309', 'http://www.ebi.ac.uk/efo/EFO_0010821', 'http://www.ebi.ac.uk/efo/EFO_0004343', 'http://www.ebi.ac.uk/efo/EFO_0005194', 'http://www.ebi.ac.uk/efo/EFO_0005194', 'http://www.ebi.ac.uk/efo/EFO_0010228', 'http://www.ebi.ac.uk/efo/EFO_0004611, http://www.ebi.ac.uk/efo/EFO_0020946', 'http://www.ebi.ac.uk/efo/EFO_0005208', 'http://www.ebi.ac.uk/efo/EFO_0003095', 'http://www.ebi.ac.uk/efo/EFO_0004530, http://www.ebi.ac.uk/efo/EFO_0004611', 'http://www.ebi.ac.uk/efo/EFO_0005208', 'http://www.ebi.ac.uk/efo/EFO_0008317, http://www.ebi.ac.uk/efo/EFO_0020945', 'http://www.ebi.ac.uk/efo/EFO_0020947, http://www.ebi.ac.uk/efo/EFO_0008317', 'http://www.ebi.ac.uk/efo/EFO_0004735', 'http://www.ebi.ac.uk/efo/EFO_0004530, http://www.ebi.ac.uk/efo/EFO_0004611', 'http://www.ebi.ac.uk/efo/EFO_0004840', 'http://www.ebi.ac.uk/efo/EFO_0010351, http://www.ebi.ac.uk/efo/EFO_0004612', 'http://www.ebi.ac.uk/efo/EFO_0004530, http://www.ebi.ac.uk/efo/EFO_0004611', 'http://www.ebi.ac.uk/efo/EFO_0004458', 'http://www.ebi.ac.uk/efo/EFO_0010222', 'http://www.ebi.ac.uk/efo/EFO_0004741', 'http://www.ebi.ac.uk/efo/EFO_0004612', 'http://www.ebi.ac.uk/efo/EFO_0006792', 'http://www.ebi.ac.uk/efo/EFO_0007707', 'http://www.ebi.ac.uk/efo/EFO_0005035', 'http://www.ebi.ac.uk/efo/EFO_0007707', 'http://www.ebi.ac.uk/efo/EFO_0006514', 'http://www.ebi.ac.uk/efo/EFO_0007937', 'http://www.ebi.ac.uk/efo/EFO_0007937', 'http://www.ebi.ac.uk/efo/EFO_0007937', 'http://www.ebi.ac.uk/efo/EFO_0011036', 'http://www.ebi.ac.uk/efo/EFO_0007937', 'http://www.ebi.ac.uk/efo/EFO_0007937', 'http://www.ebi.ac.uk/efo/EFO_0007937', 'http://www.ebi.ac.uk/efo/EFO_0004615', 'http://www.ebi.ac.uk/efo/EFO_0007937', 'http://www.ebi.ac.uk/efo/EFO_0007937', 'http://www.ebi.ac.uk/efo/EFO_0007937', 'http://www.ebi.ac.uk/efo/EFO_0007937', 'http://www.ebi.ac.uk/efo/EFO_0007937', 'http://www.ebi.ac.uk/efo/EFO_0005035', 'http://www.ebi.ac.uk/efo/EFO_0004840', 'http://www.ebi.ac.uk/efo/EFO_0004840', 'http://www.ebi.ac.uk/efo/EFO_0003095', 'http://www.ebi.ac.uk/efo/EFO_0007985', 'http://www.ebi.ac.uk/efo/EFO_0007937', 'http://www.ebi.ac.uk/efo/EFO_0007937', 'http://www.ebi.ac.uk/efo/EFO_0007937', 'http://www.ebi.ac.uk/efo/EFO_0006790', 'http://www.ebi.ac.uk/efo/EFO_0007937', 'http://purl.obolibrary.org/obo/MONDO_0004975', 'http://www.ebi.ac.uk/efo/EFO_0007937', 'http://www.ebi.ac.uk/efo/EFO_1001870', 'http://www.ebi.ac.uk/efo/EFO_0008317, http://www.ebi.ac.uk/efo/EFO_0020946', 'http://www.ebi.ac.uk/efo/EFO_0010982', 'http://www.ebi.ac.uk/efo/EFO_0004574, http://www.ebi.ac.uk/efo/EFO_0004612', 'http://www.ebi.ac.uk/efo/EFO_0008028', 'http://www.ebi.ac.uk/efo/EFO_0008029', 'http://www.ebi.ac.uk/efo/EFO_0010701', 'http://www.ebi.ac.uk/efo/EFO_0004458', 'http://www.ebi.ac.uk/efo/EFO_0004612', 'http://purl.obolibrary.org/obo/MONDO_0001336', 'http://www.ebi.ac.uk/efo/EFO_0005192', 'http://purl.obolibrary.org/obo/MONDO_0004975, http://www.ebi.ac.uk/efo/EFO_0004847', 'http://www.ebi.ac.uk/efo/EFO_0004458', 'http://www.ebi.ac.uk/efo/EFO_0004612', 'http://www.ebi.ac.uk/efo/EFO_0021456', 'http://www.ebi.ac.uk/efo/EFO_0021457', 'http://www.ebi.ac.uk/efo/EFO_0003913', 'http://www.ebi.ac.uk/efo/EFO_0010222', 'http://www.ebi.ac.uk/efo/EFO_0021457', 'http://www.ebi.ac.uk/efo/EFO_0004761', 'http://www.ebi.ac.uk/efo/EFO_0007788', 'http://www.ebi.ac.uk/efo/EFO_0004518', 'http://www.ebi.ac.uk/efo/EFO_0007788', 'http://www.ebi.ac.uk/efo/EFO_0004735']	no
19_45412079_C_TP04114_APOB	rs7412	P04114	APOB	304	['Lipid metabolism phenotypes', 'Cardiovascular risk factors', 'Lipid traits', 'Lipid traits', 'Total cholesterol levels', 'LDL cholesterol levels', 'HDL cholesterol levels', 'Blood protein levels', 'Longevity (age >90th survival percentile)', 'Longevity (age >99th survival percentile)', 'Longevity (age >90th survival percentile)', 'Longevity (age >99th survival percentile)', 'High density lipoprotein cholesterol levels', "Alzheimer's disease (late onset)", 'Coronary artery disease (myocardial infarction, percutaneous transluminal coronary angioplasty, coronary artery bypass grafting, angina or chromic ischemic heart disease)', 'Total cholesterol levels', 'Low density lipoprotein cholesterol levels', 'Blood protein levels', 'Coronary artery disease', 'High density lipoprotein cholesterol levels', 'Blood protein levels', 'Low density lipoprotein cholesterol levels', "Alzheimer's disease or family history of Alzheimer's disease", 'Red cell distribution width', 'Red cell distribution width', 'Total cholesterol levels', "Alzheimer's disease", 'Pulse pressure', 'Response to statins (LDL cholesterol change)', 'High light scatter reticulocyte percentage of red cells', 'Lipoprotein phospholipase A2 activity in cardiovascular disease', 'High light scatter reticulocyte count', 'LDL cholesterol levels', 'Lipoprotein-associated phospholipase A2 activity change in response to darapladib treatment in cardiovascular disease', 'Lipoprotein (a) levels', 'Reticulocyte fraction of red cells', 'Low density lipoprotein cholesterol levels', 'Total cholesterol levels', 'Immature fraction of reticulocytes', 'Red cell distribution width', 'Lipoprotein(a) levels adjusted for apolipoprotein(a) isoforms', 'Reticulocyte count', 'Low density lipoprotein cholesterol levels', "Family history of Alzheimer's disease", 'Coronary artery disease', 'Coronary artery disease', 'Coronary artery disease', "Alzheimer's disease or family history of Alzheimer's disease", "Alzheimer's disease or family history of Alzheimer's disease", 'Low density lipoprotein cholesterol levels', 'Total cholesterol levels', 'Triglycerides', 'Lipid traits', 'Total cholesterol levels', 'Pulse pressure', 'Systolic blood pressure', 'Response to statins (LDL cholesterol percent change)', 'Low density lipoprotein cholesterol levels', 'Low density lipoprotein cholesterol levels (on statin treatment)', 'Response to statins (LDL cholesterol change)', "Alzheimer's disease (onset at age over 80)", "Alzheimer's disease (onset between ages 58 and 79)", 'LDL cholesterol levels in HIV infection', 'HDL cholesterol levels in HIV infection', 'Metabolite levels (lipoprotein measures)', 'Ideal cardiovascular health (clinical and behavioural)', 'Pulse pressure', 'Cholesterol, total', 'LDL cholesterol', 'LDL cholesterol levels', 'HDL cholesterol', 'Total cholesterol levels', 'Cholesterol, total', 'Pulse pressure', 'Mean spheric corpuscular volume', 'Systolic blood pressure', 'Serum 25-Hydroxyvitamin D levels', 'Forns index in high alcohol intake', 'Serum 25-Hydroxyvitamin D levels', "Alzheimer's disease", "Alzheimer's disease", 'Apolipoprotein A1 levels', 'Serum alkaline phosphatase levels', 'Total Dehydrocholesteryl ester levels', 'Coronary artery disease or fibrinogen levels (pleiotropy)', 'Total GM3 ganglioside levels', 'Total Lysoalkenylphosphatidylcholine levels', 'Total Lysoalkenylphosphatidylethanolamine levels', 'Total Phosphatidylcholine levels', 'Free cholesterol to total lipids ratio in large LDL', 'Alkyldiacylglycerol (O-50:1) [NL-16:0] levels', 'Alkyldiacylglycerol (O-52:0) [NL-16:0] levels', 'Alkyldiacylglycerol (O-52:2) [NL-16:0] levels', 'Total Cholesteryl ester levels', 'Coronary artery disease or factor XI levels (pleiotropy)', 'High density lipoprotein cholesterol levels', 'Red blood cell count', 'Average diameter for LDL particles', 'Cholesteryl ester levels in medium LDL', 'Low density lipoprotein cholesterol levels', 'Triglyceride levels in medium HDL', 'Phospholipids to total lipids ratio in medium LDL', 'Lipoprotein (a) levels', 'Free cholesterol to total lipids ratio in medium VLDL', 'Cholesteryl esters to total lipids ratio in medium LDL', 'Concentration of medium LDL particles', 'Free cholesterol to total lipids ratio in medium LDL', 'Cholesteryl esters to total lipids ratio in medium VLDL', 'Free cholesterol levels in medium VLDL', 'Cholesterol to total lipids ratio in small HDL', 'Cholesteryl esters to total lipids ratio in small HDL', 'Cholesteryl esters to total lipids ratio in small LDL', 'Phospholipids to total lipids ratio in small LDL', 'Total Alkyldiacylglycerol levels', 'Coronary artery disease or factor VIII levels (pleiotropy)', 'Total Alkenylphosphatidylethanolamine levels', 'Coronary artery disease or factor VII levels (pleiotropy)', 'Myocardial infarction', 'Stable angina pectoris', 'Coronary artery disease or von Willebrand factor levels (pleiotropy)', 'Cholesterol to total lipids ratio in very large HDL', 'Cholesteryl esters to total lipids ratio in small VLDL', 'Free cholesterol levels in small VLDL', 'Red cell distribution width', 'Sphingomyelin levels', 'Triglyceride levels', 'Medication use (HMG CoA reductase inhibitors)', 'Medication use (calcium channel blockers)', 'Medication use (salicylic acid and derivatives)', 'Medication use (antithrombotic agents)', 'Carotid intima media thickness', 'Serum levels of protein APOE', 'Serum levels of protein IFI16', 'Serum levels of protein C5orf38', 'Serum levels of protein CD200R1L', 'Serum total cholesterol levels', 'Serum levels of protein APOE', 'Serum levels of protein APOB', 'Serum levels of protein APBB2', 'Serum levels of protein APOE', 'Serum levels of protein APOE', 'Serum levels of protein PSME1', 'Serum levels of protein CEP57', 'Serum levels of protein CKAP2', 'Serum levels of protein KIN', 'Serum levels of protein KLRC3', 'Serum levels of protein KMT2C', 'Serum levels of protein CRYZL1', 'Serum levels of protein LRP1B', 'Serum levels of protein CUZD1', 'Serum levels of protein TBCA', 'Serum levels of protein SUMF1', 'Low density lipoprotein cholesterol levels', 'Total cholesterol levels', 'Total cholesterol levels', 'Serum levels of protein MAPK8', 'Plateletcrit', 'Serum levels of protein DEFB119', 'Serum levels of protein VIMP', 'Low density lipoprotein cholesterol levels', 'High density lipoprotein cholesterol levels', 'Serum levels of protein CTF1', 'Cholesteryl esters to total lipids ratio in very large VLDL', 'Free cholesterol to total lipids ratio in very small VLDL', 'Cholesterol levels in very small VLDL', 'Free cholesterol levels in very large HDL', 'Cholesteryl ester levels in very small VLDL', 'Cholesteryl esters to total lipids ratio in very large HDL', 'Vitamin D levels', 'Phospholipids to total lipids ratio in very small VLDL', 'Cardiovascular disease', 'Pulse pressure', 'Alkylphosphatidylcholine (O-18:0/22:6) levels', 'Alkenylphosphatidylcholine (P-18:0/22:6) levels', 'Alkenylphosphatidylcholine (P-38:5) (b) levels', 'Alkenylphosphatidylcholine (P-17:0/20:4) (a) levels', 'Alkenylphosphatidylcholine (P-17:0/20:4) (b) levels', 'Alkenylphosphatidylcholine (P-18:0/20:4) levels', 'Alkenylphosphatidylcholine (P-18:0/22:5) levels', 'Cystatin C levels', 'Dehydrocholesteryl ester (18:2) levels', 'Diacylglycerol (18:1_20:4) levels', 'Alanine levels', 'Alkenylphosphatidylethanolamine (P-18:0/20:3) (a) levels', 'Alkenylphosphatidylethanolamine (P-18:0/20:3) (b) levels', 'Alkenylphosphatidylethanolamine (P-18:0/20:4) levels', 'Alkenylphosphatidylethanolamine (P-18:0/20:5) levels', 'Alkenylphosphatidylethanolamine (P-18:0/22:5) (n3) levels', 'Alkenylphosphatidylethanolamine (P-18:0/22:5) (n6) levels', 'Alkenylphosphatidylethanolamine (P-18:1/20:3) (a) levels', 'Alkenylphosphatidylethanolamine (P-18:1/20:3) (b) levels', 'Alkenylphosphatidylethanolamine (P-19:0/20:4) (b) levels', 'Cholesteryl ester (16:0) levels', 'Biological age (BioAge)', 'Phospholipids to total lipids ratio in IDL', 'Cholesteryl ester (24:6) levels', 'Cholesteryl ester (18:0) levels', 'Cholesteryl ester (18:2) levels', 'GM3 ganglioside (d18:1/16:0) levels', 'GM3 ganglioside (d18:1/22:0) levels', 'GM3 ganglioside (d18:1/24:0) levels', 'GM3 ganglioside (d18:1/24:1) levels', 'Total cholesterol levels', 'Trihexosylcermide (d18:1/24:0) levels', 'Direct bilirubin levels', 'Medication use (agents acting on the renin-angiotensin system)', 'Mean reticulocyte volume', 'Apolipoprotein B levels', 'C-reactive protein levels', 'Red cell distribution width', 'Reticulocyte count', 'Myocardial infarction', 'Total cholesterol levels', 'Esterified stigmasterol', 'Low density lipoprotein cholesterol levels', 'Total cholesterol levels', 'Reticulocyte fraction of red cells', 'LDL cholesterol', 'Alkenylphosphatidylethanolamine (P-16:0/20:3) (a) levels', 'Alkenylphosphatidylethanolamine (P-16:0/20:3) (b) levels', 'Alkenylphosphatidylethanolamine (P-17:0/20:4) (a) levels', 'Alkenylphosphatidylethanolamine (P-17:0/20:4) (b) levels', 'Alkenylphosphatidylethanolamine (P-17:0/22:6) (a) levels', 'Alkenylphosphatidylethanolamine (P-18:0/18:1) levels', 'Alkenylphosphatidylethanolamine (P-18:0/22:6) levels', 'Mean corpuscular hemoglobin', 'Lysoalkylphosphatidylcholine (O-16:0) levels', 'Lysoalkylphosphatidylcholine (O-18:0) levels', 'Sphingomyeline C16:0 levels', 'Sphingomyeline C18:0 levels', 'Lysoalkenylphosphatidylcholine (P-16:0) levels', 'Lysoalkenylphosphatidylcholine (P-18:0) levels', 'Medication use (HMG CoA reductase inhibitors)', 'Lysoalkenylphosphatidylethanolamine (P-18:0) levels', 'Phosphatidylcholine (16:0_16:0) levels', 'Phosphatidylcholine (16:1_18:2) levels', 'Total cholesterol levels', 'Medication use (antithrombotic agents)', 'Medication use (salicylic acid and derivatives)', 'Medication use (HMG CoA reductase inhibitors)', 'Systolic blood pressure', 'LDL cholesterol', 'Medication use (calcium channel blockers)', 'Medication use (agents acting on the renin-angiotensin system)', 'Medication use (beta blocking agents)']	178	['GCST001392', 'GCST004704', 'GCST002174', 'GCST002174', 'GCST009042', 'GCST009043', 'GCST009044', 'GCST006585', 'GCST008598', 'GCST008601', 'GCST008600', 'GCST008599', 'GCST007140', 'GCST005549', 'GCST004787', 'GCST008045', 'GCST011347', 'GCST007128', 'GCST008370', 'GCST008035', 'GCST005806', 'GCST008037', 'GCST90012877', 'GCST90002372', 'GCST90002369', 'GCST011346', 'GCST007600', 'GCST006629', 'GCST001408', 'GCST004612', 'GCST004963', 'GCST004611', 'GCST004243', 'GCST004966', 'GCST004398', 'GCST004619', 'GCST004541', 'GCST004548', 'GCST004628', 'GCST004621', 'GCST004399', 'GCST004622', 'GCST007141', 'GCST005921', 'GCST005194', 'GCST005195', 'GCST005196', 'GCST005922', 'GCST007320', 'GCST008935', 'GCST008938', 'GCST007142', 'GCST008959', 'GCST007143', 'GCST007269', 'GCST007267', 'GCST009821', 'GCST009757', 'GCST010337', 'GCST010338', 'GCST009497', 'GCST009496', 'GCST011741', 'GCST011743', 'GCST003665', 'GCST003278', 'GCST004278', 'GCST002896', 'GCST001645', 'GCST004233', 'GCST004207', 'GCST004235', 'GCST004209', 'GCST90000061', 'GCST90002397', 'GCST90000062', 'GCST90000616', 'GCST90011734', 'GCST90000618', 'GCST90038451', 'GCST90038452', 'GCST90019495', 'GCST90019494', 'GCST90024580', 'GCST90129546', 'GCST90024585', 'GCST90024588', 'GCST90024590', 'GCST90024594', 'GCST90092861', 'GCST90024573', 'GCST90024574', 'GCST90024575', 'GCST90024577', 'GCST90129545', 'GCST90019510', 'GCST007069', 'GCST90092889', 'GCST90092906', 'GCST90019512', 'GCST90092902', 'GCST90092913', 'GCST90019513', 'GCST90092921', 'GCST90092907', 'GCST90092911', 'GCST90092909', 'GCST90092919', 'GCST90092920', 'GCST90092945', 'GCST90092947', 'GCST90092959', 'GCST90092965', 'GCST90024606', 'GCST90129543', 'GCST90024599', 'GCST90129542', 'GCST90018877', 'GCST90018915', 'GCST90129544', 'GCST90093005', 'GCST90092971', 'GCST90092972', 'GCST007074', 'GCST90092982', 'GCST90019523', 'GCST007931', 'GCST007929', 'GCST007937', 'GCST007924', 'GCST007436', 'GCST90088136', 'GCST90087295', 'GCST90089380', 'GCST90090425', 'GCST011621', 'GCST90088999', 'GCST90088077', 'GCST90087205', 'GCST90087936', 'GCST90088135', 'GCST90089238', 'GCST90086654', 'GCST90089008', 'GCST90087896', 'GCST90086805', 'GCST90086729', 'GCST90090553', 'GCST90089779', 'GCST90089938', 'GCST90087029', 'GCST90089585', 'GCST90101741', 'GCST90101743', 'GCST90101747', 'GCST90088533', 'GCST90002400', 'GCST90090161', 'GCST90086664', 'GCST90101745', 'GCST90101746', 'GCST90087645', 'GCST90093019', 'GCST90093033', 'GCST90093028', 'GCST90093008', 'GCST90093030', 'GCST90093007', 'GCST90019526', 'GCST90093037', 'GCST007072', 'GCST90018970', 'GCST90024307', 'GCST90024338', 'GCST90024344', 'GCST90024333', 'GCST90024334', 'GCST90024336', 'GCST90024337', 'GCST90019504', 'GCST90024072', 'GCST90024093', 'GCST90010722', 'GCST90024416', 'GCST90024417', 'GCST90024418', 'GCST90024419', 'GCST90024421', 'GCST90024422', 'GCST90024430', 'GCST90024431', 'GCST90024442', 'GCST90023997', 'GCST90104396', 'GCST90092840', 'GCST90024022', 'GCST90024002', 'GCST90024004', 'GCST90024097', 'GCST90024100', 'GCST90024101', 'GCST90024102', 'GCST90018754', 'GCST90024118', 'GCST90019505', 'GCST007930', 'GCST90002396', 'GCST90019496', 'GCST90019499', 'GCST90002404', 'GCST90002405', 'GCST90018657', 'GCST90090991', 'GCST90101789', 'GCST90090990', 'GCST90019501', 'GCST90002406', 'GCST90018741', 'GCST90024401', 'GCST90024402', 'GCST90024409', 'GCST90024410', 'GCST90024411', 'GCST90024413', 'GCST90024423', 'GCST007068', 'GCST90024190', 'GCST90024191', 'GCST90010851', 'GCST90010853', 'GCST90024200', 'GCST90024201', 'GCST90018769', 'GCST90024219', 'GCST90024242', 'GCST90024253', 'GCST90018974', 'GCST90018982', 'GCST90018995', 'GCST90018989', 'GCST007087', 'GCST90018961', 'GCST90018987', 'GCST90018988', 'GCST90018986']	['http://www.ebi.ac.uk/efo/EFO_0004529', 'http://www.ebi.ac.uk/efo/EFO_0004611', 'http://www.ebi.ac.uk/efo/EFO_0004611', 'http://www.ebi.ac.uk/efo/EFO_0004574', 'http://www.ebi.ac.uk/efo/EFO_0004574', 'http://www.ebi.ac.uk/efo/EFO_0004611', 'http://www.ebi.ac.uk/efo/EFO_0004612', 'http://www.ebi.ac.uk/efo/EFO_0007937', 'http://www.ebi.ac.uk/efo/EFO_0004300', 'http://www.ebi.ac.uk/efo/EFO_0004300', 'http://www.ebi.ac.uk/efo/EFO_0004300', 'http://www.ebi.ac.uk/efo/EFO_0004300', 'http://www.ebi.ac.uk/efo/EFO_0004612', 'http://www.ebi.ac.uk/efo/EFO_1001870', 'http://www.ebi.ac.uk/efo/EFO_0001645', 'http://www.ebi.ac.uk/efo/EFO_0004574', 'http://www.ebi.ac.uk/efo/EFO_0004611', 'http://www.ebi.ac.uk/efo/EFO_0007937', 'http://www.ebi.ac.uk/efo/EFO_0001645', 'http://www.ebi.ac.uk/efo/EFO_0004612', 'http://www.ebi.ac.uk/efo/EFO_0007937', 'http://www.ebi.ac.uk/efo/EFO_0004611', 'http://purl.obolibrary.org/obo/MONDO_0004975, http://www.ebi.ac.uk/efo/EFO_0009268', 'http://www.ebi.ac.uk/efo/EFO_0005192', 'http://www.ebi.ac.uk/efo/EFO_0005192', 'http://www.ebi.ac.uk/efo/EFO_0004574', 'http://purl.obolibrary.org/obo/MONDO_0004975', 'http://www.ebi.ac.uk/efo/EFO_0005763', 'http://purl.obolibrary.org/obo/GO_0036273, http://www.ebi.ac.uk/efo/EFO_0007804', 'http://www.ebi.ac.uk/efo/EFO_0007986', 'http://www.ebi.ac.uk/efo/EFO_0004746', 'http://www.ebi.ac.uk/efo/EFO_0007986', 'http://www.ebi.ac.uk/efo/EFO_0007804', 'http://www.ebi.ac.uk/efo/EFO_0008395, http://www.ebi.ac.uk/efo/EFO_0008432', 'http://www.ebi.ac.uk/efo/EFO_0006925', 'http://www.ebi.ac.uk/efo/EFO_0007986', 'http://www.ebi.ac.uk/efo/EFO_0004611', 'http://www.ebi.ac.uk/efo/EFO_0004574', 'http://www.ebi.ac.uk/efo/EFO_0007986', 'http://www.ebi.ac.uk/efo/EFO_0005192', 'http://www.ebi.ac.uk/efo/EFO_0006925, http://www.ebi.ac.uk/efo/EFO_0004614', 'http://www.ebi.ac.uk/efo/EFO_0007986', 'http://www.ebi.ac.uk/efo/EFO_0004611', 'http://www.ebi.ac.uk/efo/EFO_0009268', 'http://www.ebi.ac.uk/efo/EFO_0001645', 'http://www.ebi.ac.uk/efo/EFO_0001645', 'http://www.ebi.ac.uk/efo/EFO_0001645', 'http://purl.obolibrary.org/obo/MONDO_0004975, http://www.ebi.ac.uk/efo/EFO_0009268', 'http://purl.obolibrary.org/obo/MONDO_0004975, http://www.ebi.ac.uk/efo/EFO_0009268', 'http://www.ebi.ac.uk/efo/EFO_0004611', 'http://www.ebi.ac.uk/efo/EFO_0004574', 'http://www.ebi.ac.uk/efo/EFO_0004530', 'http://www.ebi.ac.uk/efo/EFO_0004611', 'http://www.ebi.ac.uk/efo/EFO_0004574', 'http://www.ebi.ac.uk/efo/EFO_0005763', 'http://www.ebi.ac.uk/efo/EFO_0006335', 'http://purl.obolibrary.org/obo/GO_0036273, http://www.ebi.ac.uk/efo/EFO_0007804', 'http://www.ebi.ac.uk/efo/EFO_0004611', 'http://www.ebi.ac.uk/efo/EFO_0004611', 'http://purl.obolibrary.org/obo/GO_0036273, http://www.ebi.ac.uk/efo/EFO_0007804', 'http://purl.obolibrary.org/obo/MONDO_0004975', 'http://purl.obolibrary.org/obo/MONDO_0004975', 'http://www.ebi.ac.uk/efo/EFO_0004611', 'http://www.ebi.ac.uk/efo/EFO_0004612', 'http://www.ebi.ac.uk/efo/EFO_0004732, http://www.ebi.ac.uk/efo/EFO_0005664', 'http://www.ebi.ac.uk/efo/EFO_0007654', 'http://www.ebi.ac.uk/efo/EFO_0005763', 'http://www.ebi.ac.uk/efo/EFO_0004574', 'http://www.ebi.ac.uk/efo/EFO_0004611', 'http://www.ebi.ac.uk/efo/EFO_0004611', 'http://www.ebi.ac.uk/efo/EFO_0004612', 'http://www.ebi.ac.uk/efo/EFO_0004574', 'http://www.ebi.ac.uk/efo/EFO_0004574', 'http://www.ebi.ac.uk/efo/EFO_0005763', 'http://www.ebi.ac.uk/efo/EFO_0004526', 'http://www.ebi.ac.uk/efo/EFO_0006335', 'http://www.ebi.ac.uk/efo/EFO_0004631', 'http://www.ebi.ac.uk/efo/EFO_0010576', 'http://www.ebi.ac.uk/efo/EFO_0004631', 'http://purl.obolibrary.org/obo/MONDO_0004975', 'http://purl.obolibrary.org/obo/MONDO_0004975', 'http://www.ebi.ac.uk/efo/EFO_0004614', 'http://www.ebi.ac.uk/efo/EFO_0004533', 'http://www.ebi.ac.uk/efo/EFO_0010351', 'http://www.ebi.ac.uk/efo/EFO_0004623, http://www.ebi.ac.uk/efo/EFO_0001645', 'http://www.ebi.ac.uk/efo/EFO_0021451', 'http://www.ebi.ac.uk/efo/EFO_0010226', 'http://www.ebi.ac.uk/efo/EFO_0010228', 'http://www.ebi.ac.uk/efo/EFO_0010226', 'http://www.ebi.ac.uk/efo/EFO_0004611, http://www.ebi.ac.uk/efo/EFO_0020945', 'http://www.ebi.ac.uk/efo/EFO_0010223', 'http://www.ebi.ac.uk/efo/EFO_0010223', 'http://www.ebi.ac.uk/efo/EFO_0010223', 'http://www.ebi.ac.uk/efo/EFO_0010351', 'http://www.ebi.ac.uk/efo/EFO_0004694, http://www.ebi.ac.uk/efo/EFO_0001645', 'http://www.ebi.ac.uk/efo/EFO_0004612', 'http://www.ebi.ac.uk/efo/EFO_0004305', 'http://www.ebi.ac.uk/efo/EFO_0008593', 'http://www.ebi.ac.uk/efo/EFO_0010351, http://www.ebi.ac.uk/efo/EFO_0004611', 'http://www.ebi.ac.uk/efo/EFO_0004611', 'http://www.ebi.ac.uk/efo/EFO_0004530, http://www.ebi.ac.uk/efo/EFO_0004612', 'http://www.ebi.ac.uk/efo/EFO_0004611, http://www.ebi.ac.uk/efo/EFO_0020946', 'http://www.ebi.ac.uk/efo/EFO_0006925', 'http://www.ebi.ac.uk/efo/EFO_0008317, http://www.ebi.ac.uk/efo/EFO_0020945', 'http://www.ebi.ac.uk/efo/EFO_0004611, http://www.ebi.ac.uk/efo/EFO_0020944', 'http://www.ebi.ac.uk/efo/EFO_0004611', 'http://www.ebi.ac.uk/efo/EFO_0004611, http://www.ebi.ac.uk/efo/EFO_0020945', 'http://www.ebi.ac.uk/efo/EFO_0008317, http://www.ebi.ac.uk/efo/EFO_0020944', 'http://www.ebi.ac.uk/efo/EFO_0008591, http://www.ebi.ac.uk/efo/EFO_0008317', 'http://www.ebi.ac.uk/efo/EFO_0020943, http://www.ebi.ac.uk/efo/EFO_0004612', 'http://www.ebi.ac.uk/efo/EFO_0020944, http://www.ebi.ac.uk/efo/EFO_0004612', 'http://www.ebi.ac.uk/efo/EFO_0004611, http://www.ebi.ac.uk/efo/EFO_0020944', 'http://www.ebi.ac.uk/efo/EFO_0004611, http://www.ebi.ac.uk/efo/EFO_0020946', 'http://www.ebi.ac.uk/efo/EFO_0010223', 'http://www.ebi.ac.uk/efo/EFO_0004630, http://www.ebi.ac.uk/efo/EFO_0001645', 'http://www.ebi.ac.uk/efo/EFO_0010228', 'http://www.ebi.ac.uk/efo/EFO_0001645, http://www.ebi.ac.uk/efo/EFO_0004619', 'http://www.ebi.ac.uk/efo/EFO_0000612', 'http://www.ebi.ac.uk/efo/EFO_0003913', 'http://www.ebi.ac.uk/efo/EFO_0004629, http://www.ebi.ac.uk/efo/EFO_0001645', 'http://www.ebi.ac.uk/efo/EFO_0020943, http://www.ebi.ac.uk/efo/EFO_0004612', 'http://www.ebi.ac.uk/efo/EFO_0008317, http://www.ebi.ac.uk/efo/EFO_0020944', 'http://www.ebi.ac.uk/efo/EFO_0008591, http://www.ebi.ac.uk/efo/EFO_0008317', 'http://www.ebi.ac.uk/efo/EFO_0005192', 'http://www.ebi.ac.uk/efo/EFO_0010118', 'http://www.ebi.ac.uk/efo/EFO_0004530', 'http://www.ebi.ac.uk/efo/EFO_0009932', 'http://www.ebi.ac.uk/efo/EFO_0009930', 'http://www.ebi.ac.uk/efo/EFO_0007013', 'http://www.ebi.ac.uk/efo/EFO_0009925', 'http://www.ebi.ac.uk/efo/EFO_0004860', 'http://www.ebi.ac.uk/efo/EFO_0008029', 'http://www.ebi.ac.uk/efo/EFO_0007937', 'http://www.ebi.ac.uk/efo/EFO_0007937', 'http://www.ebi.ac.uk/efo/EFO_0007937', 'http://www.ebi.ac.uk/efo/EFO_0004574', 'http://www.ebi.ac.uk/efo/EFO_0008029', 'http://www.ebi.ac.uk/efo/EFO_0004615', 'http://www.ebi.ac.uk/efo/EFO_0007937', 'http://www.ebi.ac.uk/efo/EFO_0008029', 'http://www.ebi.ac.uk/efo/EFO_0008029', 'http://www.ebi.ac.uk/efo/EFO_0007937', 'http://www.ebi.ac.uk/efo/EFO_0007937', 'http://www.ebi.ac.uk/efo/EFO_0007937', 'http://www.ebi.ac.uk/efo/EFO_0020521', 'http://www.ebi.ac.uk/efo/EFO_0007937', 'http://www.ebi.ac.uk/efo/EFO_0007937', 'http://www.ebi.ac.uk/efo/EFO_0007937', 'http://www.ebi.ac.uk/efo/EFO_0007937', 'http://www.ebi.ac.uk/efo/EFO_0007937', 'http://www.ebi.ac.uk/efo/EFO_0007937', 'http://www.ebi.ac.uk/efo/EFO_0007937', 'http://www.ebi.ac.uk/efo/EFO_0004611', 'http://www.ebi.ac.uk/efo/EFO_0004574', 'http://www.ebi.ac.uk/efo/EFO_0004574', 'http://www.ebi.ac.uk/efo/EFO_0007937', 'http://www.ebi.ac.uk/efo/EFO_0007985', 'http://www.ebi.ac.uk/efo/EFO_0007937', 'http://www.ebi.ac.uk/efo/EFO_0007937', 'http://www.ebi.ac.uk/efo/EFO_0004611', 'http://www.ebi.ac.uk/efo/EFO_0004612', 'http://www.ebi.ac.uk/efo/EFO_0007937', 'http://www.ebi.ac.uk/efo/EFO_0008317, http://www.ebi.ac.uk/efo/EFO_0020944', 'http://www.ebi.ac.uk/efo/EFO_0008317, http://www.ebi.ac.uk/efo/EFO_0020945', 'http://www.ebi.ac.uk/efo/EFO_0004574, http://www.ebi.ac.uk/efo/EFO_0008317', 'http://www.ebi.ac.uk/efo/EFO_0008591, http://www.ebi.ac.uk/efo/EFO_0004612', 'http://www.ebi.ac.uk/efo/EFO_0010351, http://www.ebi.ac.uk/efo/EFO_0008317', 'http://www.ebi.ac.uk/efo/EFO_0020944, http://www.ebi.ac.uk/efo/EFO_0004612', 'http://www.ebi.ac.uk/efo/EFO_0004631', 'http://www.ebi.ac.uk/efo/EFO_0008317, http://www.ebi.ac.uk/efo/EFO_0020946', 'http://www.ebi.ac.uk/efo/EFO_0000319', 'http://www.ebi.ac.uk/efo/EFO_0005763', 'http://www.ebi.ac.uk/efo/EFO_0010226', 'http://www.ebi.ac.uk/efo/EFO_0010226', 'http://www.ebi.ac.uk/efo/EFO_0010226', 'http://www.ebi.ac.uk/efo/EFO_0010226', 'http://www.ebi.ac.uk/efo/EFO_0010226', 'http://www.ebi.ac.uk/efo/EFO_0010226', 'http://www.ebi.ac.uk/efo/EFO_0010226', 'http://www.ebi.ac.uk/efo/EFO_0004617', 'http://www.ebi.ac.uk/efo/EFO_0010351', 'http://www.ebi.ac.uk/efo/EFO_0010223', 'http://www.ebi.ac.uk/efo/EFO_0009765', 'http://www.ebi.ac.uk/efo/EFO_0010228', 'http://www.ebi.ac.uk/efo/EFO_0010228', 'http://www.ebi.ac.uk/efo/EFO_0010228', 'http://www.ebi.ac.uk/efo/EFO_0010228', 'http://www.ebi.ac.uk/efo/EFO_0010228', 'http://www.ebi.ac.uk/efo/EFO_0010228', 'http://www.ebi.ac.uk/efo/EFO_0010228', 'http://www.ebi.ac.uk/efo/EFO_0010228', 'http://www.ebi.ac.uk/efo/EFO_0010228', 'http://www.ebi.ac.uk/efo/EFO_0010341', 'http://purl.obolibrary.org/obo/GO_0007568', 'http://www.ebi.ac.uk/efo/EFO_0020946, http://www.ebi.ac.uk/efo/EFO_0008595', 'http://www.ebi.ac.uk/efo/EFO_0021449', 'http://www.ebi.ac.uk/efo/EFO_0010343', 'http://www.ebi.ac.uk/efo/EFO_0010345', 'http://www.ebi.ac.uk/efo/EFO_0021451', 'http://www.ebi.ac.uk/efo/EFO_0021451', 'http://www.ebi.ac.uk/efo/EFO_0021451', 'http://www.ebi.ac.uk/efo/EFO_0021451', 'http://www.ebi.ac.uk/efo/EFO_0004574', 'http://www.ebi.ac.uk/efo/EFO_0010222', 'http://www.ebi.ac.uk/efo/EFO_0004570', 'http://www.ebi.ac.uk/efo/EFO_0009931', 'http://www.ebi.ac.uk/efo/EFO_0010701', 'http://www.ebi.ac.uk/efo/EFO_0004615', 'http://www.ebi.ac.uk/efo/EFO_0004458', 'http://www.ebi.ac.uk/efo/EFO_0005192', 'http://www.ebi.ac.uk/efo/EFO_0007986', 'http://www.ebi.ac.uk/efo/EFO_0000612', 'http://www.ebi.ac.uk/efo/EFO_0004574', 'http://www.ebi.ac.uk/efo/EFO_0020970', 'http://www.ebi.ac.uk/efo/EFO_0004611', 'http://www.ebi.ac.uk/efo/EFO_0004574', 'http://www.ebi.ac.uk/efo/EFO_0010700', 'http://www.ebi.ac.uk/efo/EFO_0004611', 'http://www.ebi.ac.uk/efo/EFO_0010228', 'http://www.ebi.ac.uk/efo/EFO_0010228', 'http://www.ebi.ac.uk/efo/EFO_0010228', 'http://www.ebi.ac.uk/efo/EFO_0010228', 'http://www.ebi.ac.uk/efo/EFO_0010228', 'http://www.ebi.ac.uk/efo/EFO_0010228', 'http://www.ebi.ac.uk/efo/EFO_0010228', 'http://www.ebi.ac.uk/efo/EFO_0004527', 'http://www.ebi.ac.uk/efo/EFO_0010226', 'http://www.ebi.ac.uk/efo/EFO_0010226', 'http://www.ebi.ac.uk/efo/EFO_0010118', 'http://www.ebi.ac.uk/efo/EFO_0010118', 'http://www.ebi.ac.uk/efo/EFO_0010226', 'http://www.ebi.ac.uk/efo/EFO_0010226', 'http://www.ebi.ac.uk/efo/EFO_0009932', 'http://www.ebi.ac.uk/efo/EFO_0010225', 'http://www.ebi.ac.uk/efo/EFO_0010226', 'http://www.ebi.ac.uk/efo/EFO_0010226', 'http://www.ebi.ac.uk/efo/EFO_0004574', 'http://www.ebi.ac.uk/efo/EFO_0009925', 'http://www.ebi.ac.uk/efo/EFO_0007013', 'http://www.ebi.ac.uk/efo/EFO_0009932', 'http://www.ebi.ac.uk/efo/EFO_0006335', 'http://www.ebi.ac.uk/efo/EFO_0004611', 'http://www.ebi.ac.uk/efo/EFO_0009930', 'http://www.ebi.ac.uk/efo/EFO_0009931', 'http://www.ebi.ac.uk/efo/EFO_0009929']	no
19_45412079_C_TP02649_APOE	rs7412	P02649	APOE	304	['Lipid metabolism phenotypes', 'Cardiovascular risk factors', 'Lipid traits', 'Lipid traits', 'Total cholesterol levels', 'LDL cholesterol levels', 'HDL cholesterol levels', 'Blood protein levels', 'Longevity (age >90th survival percentile)', 'Longevity (age >99th survival percentile)', 'Longevity (age >90th survival percentile)', 'Longevity (age >99th survival percentile)', 'High density lipoprotein cholesterol levels', "Alzheimer's disease (late onset)", 'Coronary artery disease (myocardial infarction, percutaneous transluminal coronary angioplasty, coronary artery bypass grafting, angina or chromic ischemic heart disease)', 'Total cholesterol levels', 'Low density lipoprotein cholesterol levels', 'Blood protein levels', 'Coronary artery disease', 'High density lipoprotein cholesterol levels', 'Blood protein levels', 'Low density lipoprotein cholesterol levels', "Alzheimer's disease or family history of Alzheimer's disease", 'Red cell distribution width', 'Red cell distribution width', 'Total cholesterol levels', "Alzheimer's disease", 'Pulse pressure', 'Response to statins (LDL cholesterol change)', 'High light scatter reticulocyte percentage of red cells', 'Lipoprotein phospholipase A2 activity in cardiovascular disease', 'High light scatter reticulocyte count', 'LDL cholesterol levels', 'Lipoprotein-associated phospholipase A2 activity change in response to darapladib treatment in cardiovascular disease', 'Lipoprotein (a) levels', 'Reticulocyte fraction of red cells', 'Low density lipoprotein cholesterol levels', 'Total cholesterol levels', 'Immature fraction of reticulocytes', 'Red cell distribution width', 'Lipoprotein(a) levels adjusted for apolipoprotein(a) isoforms', 'Reticulocyte count', 'Low density lipoprotein cholesterol levels', "Family history of Alzheimer's disease", 'Coronary artery disease', 'Coronary artery disease', 'Coronary artery disease', "Alzheimer's disease or family history of Alzheimer's disease", "Alzheimer's disease or family history of Alzheimer's disease", 'Low density lipoprotein cholesterol levels', 'Total cholesterol levels', 'Triglycerides', 'Lipid traits', 'Total cholesterol levels', 'Pulse pressure', 'Systolic blood pressure', 'Response to statins (LDL cholesterol percent change)', 'Low density lipoprotein cholesterol levels', 'Low density lipoprotein cholesterol levels (on statin treatment)', 'Response to statins (LDL cholesterol change)', "Alzheimer's disease (onset at age over 80)", "Alzheimer's disease (onset between ages 58 and 79)", 'LDL cholesterol levels in HIV infection', 'HDL cholesterol levels in HIV infection', 'Metabolite levels (lipoprotein measures)', 'Ideal cardiovascular health (clinical and behavioural)', 'Pulse pressure', 'Cholesterol, total', 'LDL cholesterol', 'LDL cholesterol levels', 'HDL cholesterol', 'Total cholesterol levels', 'Cholesterol, total', 'Pulse pressure', 'Mean spheric corpuscular volume', 'Systolic blood pressure', 'Serum 25-Hydroxyvitamin D levels', 'Forns index in high alcohol intake', 'Serum 25-Hydroxyvitamin D levels', "Alzheimer's disease", "Alzheimer's disease", 'Apolipoprotein A1 levels', 'Serum alkaline phosphatase levels', 'Total Dehydrocholesteryl ester levels', 'Coronary artery disease or fibrinogen levels (pleiotropy)', 'Total GM3 ganglioside levels', 'Total Lysoalkenylphosphatidylcholine levels', 'Total Lysoalkenylphosphatidylethanolamine levels', 'Total Phosphatidylcholine levels', 'Free cholesterol to total lipids ratio in large LDL', 'Alkyldiacylglycerol (O-50:1) [NL-16:0] levels', 'Alkyldiacylglycerol (O-52:0) [NL-16:0] levels', 'Alkyldiacylglycerol (O-52:2) [NL-16:0] levels', 'Total Cholesteryl ester levels', 'Coronary artery disease or factor XI levels (pleiotropy)', 'High density lipoprotein cholesterol levels', 'Red blood cell count', 'Average diameter for LDL particles', 'Cholesteryl ester levels in medium LDL', 'Low density lipoprotein cholesterol levels', 'Triglyceride levels in medium HDL', 'Phospholipids to total lipids ratio in medium LDL', 'Lipoprotein (a) levels', 'Free cholesterol to total lipids ratio in medium VLDL', 'Cholesteryl esters to total lipids ratio in medium LDL', 'Concentration of medium LDL particles', 'Free cholesterol to total lipids ratio in medium LDL', 'Cholesteryl esters to total lipids ratio in medium VLDL', 'Free cholesterol levels in medium VLDL', 'Cholesterol to total lipids ratio in small HDL', 'Cholesteryl esters to total lipids ratio in small HDL', 'Cholesteryl esters to total lipids ratio in small LDL', 'Phospholipids to total lipids ratio in small LDL', 'Total Alkyldiacylglycerol levels', 'Coronary artery disease or factor VIII levels (pleiotropy)', 'Total Alkenylphosphatidylethanolamine levels', 'Coronary artery disease or factor VII levels (pleiotropy)', 'Myocardial infarction', 'Stable angina pectoris', 'Coronary artery disease or von Willebrand factor levels (pleiotropy)', 'Cholesterol to total lipids ratio in very large HDL', 'Cholesteryl esters to total lipids ratio in small VLDL', 'Free cholesterol levels in small VLDL', 'Red cell distribution width', 'Sphingomyelin levels', 'Triglyceride levels', 'Medication use (HMG CoA reductase inhibitors)', 'Medication use (calcium channel blockers)', 'Medication use (salicylic acid and derivatives)', 'Medication use (antithrombotic agents)', 'Carotid intima media thickness', 'Serum levels of protein APOE', 'Serum levels of protein IFI16', 'Serum levels of protein C5orf38', 'Serum levels of protein CD200R1L', 'Serum total cholesterol levels', 'Serum levels of protein APOE', 'Serum levels of protein APOB', 'Serum levels of protein APBB2', 'Serum levels of protein APOE', 'Serum levels of protein APOE', 'Serum levels of protein PSME1', 'Serum levels of protein CEP57', 'Serum levels of protein CKAP2', 'Serum levels of protein KIN', 'Serum levels of protein KLRC3', 'Serum levels of protein KMT2C', 'Serum levels of protein CRYZL1', 'Serum levels of protein LRP1B', 'Serum levels of protein CUZD1', 'Serum levels of protein TBCA', 'Serum levels of protein SUMF1', 'Low density lipoprotein cholesterol levels', 'Total cholesterol levels', 'Total cholesterol levels', 'Serum levels of protein MAPK8', 'Plateletcrit', 'Serum levels of protein DEFB119', 'Serum levels of protein VIMP', 'Low density lipoprotein cholesterol levels', 'High density lipoprotein cholesterol levels', 'Serum levels of protein CTF1', 'Cholesteryl esters to total lipids ratio in very large VLDL', 'Free cholesterol to total lipids ratio in very small VLDL', 'Cholesterol levels in very small VLDL', 'Free cholesterol levels in very large HDL', 'Cholesteryl ester levels in very small VLDL', 'Cholesteryl esters to total lipids ratio in very large HDL', 'Vitamin D levels', 'Phospholipids to total lipids ratio in very small VLDL', 'Cardiovascular disease', 'Pulse pressure', 'Alkylphosphatidylcholine (O-18:0/22:6) levels', 'Alkenylphosphatidylcholine (P-18:0/22:6) levels', 'Alkenylphosphatidylcholine (P-38:5) (b) levels', 'Alkenylphosphatidylcholine (P-17:0/20:4) (a) levels', 'Alkenylphosphatidylcholine (P-17:0/20:4) (b) levels', 'Alkenylphosphatidylcholine (P-18:0/20:4) levels', 'Alkenylphosphatidylcholine (P-18:0/22:5) levels', 'Cystatin C levels', 'Dehydrocholesteryl ester (18:2) levels', 'Diacylglycerol (18:1_20:4) levels', 'Alanine levels', 'Alkenylphosphatidylethanolamine (P-18:0/20:3) (a) levels', 'Alkenylphosphatidylethanolamine (P-18:0/20:3) (b) levels', 'Alkenylphosphatidylethanolamine (P-18:0/20:4) levels', 'Alkenylphosphatidylethanolamine (P-18:0/20:5) levels', 'Alkenylphosphatidylethanolamine (P-18:0/22:5) (n3) levels', 'Alkenylphosphatidylethanolamine (P-18:0/22:5) (n6) levels', 'Alkenylphosphatidylethanolamine (P-18:1/20:3) (a) levels', 'Alkenylphosphatidylethanolamine (P-18:1/20:3) (b) levels', 'Alkenylphosphatidylethanolamine (P-19:0/20:4) (b) levels', 'Cholesteryl ester (16:0) levels', 'Biological age (BioAge)', 'Phospholipids to total lipids ratio in IDL', 'Cholesteryl ester (24:6) levels', 'Cholesteryl ester (18:0) levels', 'Cholesteryl ester (18:2) levels', 'GM3 ganglioside (d18:1/16:0) levels', 'GM3 ganglioside (d18:1/22:0) levels', 'GM3 ganglioside (d18:1/24:0) levels', 'GM3 ganglioside (d18:1/24:1) levels', 'Total cholesterol levels', 'Trihexosylcermide (d18:1/24:0) levels', 'Direct bilirubin levels', 'Medication use (agents acting on the renin-angiotensin system)', 'Mean reticulocyte volume', 'Apolipoprotein B levels', 'C-reactive protein levels', 'Red cell distribution width', 'Reticulocyte count', 'Myocardial infarction', 'Total cholesterol levels', 'Esterified stigmasterol', 'Low density lipoprotein cholesterol levels', 'Total cholesterol levels', 'Reticulocyte fraction of red cells', 'LDL cholesterol', 'Alkenylphosphatidylethanolamine (P-16:0/20:3) (a) levels', 'Alkenylphosphatidylethanolamine (P-16:0/20:3) (b) levels', 'Alkenylphosphatidylethanolamine (P-17:0/20:4) (a) levels', 'Alkenylphosphatidylethanolamine (P-17:0/20:4) (b) levels', 'Alkenylphosphatidylethanolamine (P-17:0/22:6) (a) levels', 'Alkenylphosphatidylethanolamine (P-18:0/18:1) levels', 'Alkenylphosphatidylethanolamine (P-18:0/22:6) levels', 'Mean corpuscular hemoglobin', 'Lysoalkylphosphatidylcholine (O-16:0) levels', 'Lysoalkylphosphatidylcholine (O-18:0) levels', 'Sphingomyeline C16:0 levels', 'Sphingomyeline C18:0 levels', 'Lysoalkenylphosphatidylcholine (P-16:0) levels', 'Lysoalkenylphosphatidylcholine (P-18:0) levels', 'Medication use (HMG CoA reductase inhibitors)', 'Lysoalkenylphosphatidylethanolamine (P-18:0) levels', 'Phosphatidylcholine (16:0_16:0) levels', 'Phosphatidylcholine (16:1_18:2) levels', 'Total cholesterol levels', 'Medication use (antithrombotic agents)', 'Medication use (salicylic acid and derivatives)', 'Medication use (HMG CoA reductase inhibitors)', 'Systolic blood pressure', 'LDL cholesterol', 'Medication use (calcium channel blockers)', 'Medication use (agents acting on the renin-angiotensin system)', 'Medication use (beta blocking agents)']	178	['GCST001392', 'GCST004704', 'GCST002174', 'GCST002174', 'GCST009042', 'GCST009043', 'GCST009044', 'GCST006585', 'GCST008598', 'GCST008601', 'GCST008600', 'GCST008599', 'GCST007140', 'GCST005549', 'GCST004787', 'GCST008045', 'GCST011347', 'GCST007128', 'GCST008370', 'GCST008035', 'GCST005806', 'GCST008037', 'GCST90012877', 'GCST90002372', 'GCST90002369', 'GCST011346', 'GCST007600', 'GCST006629', 'GCST001408', 'GCST004612', 'GCST004963', 'GCST004611', 'GCST004243', 'GCST004966', 'GCST004398', 'GCST004619', 'GCST004541', 'GCST004548', 'GCST004628', 'GCST004621', 'GCST004399', 'GCST004622', 'GCST007141', 'GCST005921', 'GCST005194', 'GCST005195', 'GCST005196', 'GCST005922', 'GCST007320', 'GCST008935', 'GCST008938', 'GCST007142', 'GCST008959', 'GCST007143', 'GCST007269', 'GCST007267', 'GCST009821', 'GCST009757', 'GCST010337', 'GCST010338', 'GCST009497', 'GCST009496', 'GCST011741', 'GCST011743', 'GCST003665', 'GCST003278', 'GCST004278', 'GCST002896', 'GCST001645', 'GCST004233', 'GCST004207', 'GCST004235', 'GCST004209', 'GCST90000061', 'GCST90002397', 'GCST90000062', 'GCST90000616', 'GCST90011734', 'GCST90000618', 'GCST90038451', 'GCST90038452', 'GCST90019495', 'GCST90019494', 'GCST90024580', 'GCST90129546', 'GCST90024585', 'GCST90024588', 'GCST90024590', 'GCST90024594', 'GCST90092861', 'GCST90024573', 'GCST90024574', 'GCST90024575', 'GCST90024577', 'GCST90129545', 'GCST90019510', 'GCST007069', 'GCST90092889', 'GCST90092906', 'GCST90019512', 'GCST90092902', 'GCST90092913', 'GCST90019513', 'GCST90092921', 'GCST90092907', 'GCST90092911', 'GCST90092909', 'GCST90092919', 'GCST90092920', 'GCST90092945', 'GCST90092947', 'GCST90092959', 'GCST90092965', 'GCST90024606', 'GCST90129543', 'GCST90024599', 'GCST90129542', 'GCST90018877', 'GCST90018915', 'GCST90129544', 'GCST90093005', 'GCST90092971', 'GCST90092972', 'GCST007074', 'GCST90092982', 'GCST90019523', 'GCST007931', 'GCST007929', 'GCST007937', 'GCST007924', 'GCST007436', 'GCST90088136', 'GCST90087295', 'GCST90089380', 'GCST90090425', 'GCST011621', 'GCST90088999', 'GCST90088077', 'GCST90087205', 'GCST90087936', 'GCST90088135', 'GCST90089238', 'GCST90086654', 'GCST90089008', 'GCST90087896', 'GCST90086805', 'GCST90086729', 'GCST90090553', 'GCST90089779', 'GCST90089938', 'GCST90087029', 'GCST90089585', 'GCST90101741', 'GCST90101743', 'GCST90101747', 'GCST90088533', 'GCST90002400', 'GCST90090161', 'GCST90086664', 'GCST90101745', 'GCST90101746', 'GCST90087645', 'GCST90093019', 'GCST90093033', 'GCST90093028', 'GCST90093008', 'GCST90093030', 'GCST90093007', 'GCST90019526', 'GCST90093037', 'GCST007072', 'GCST90018970', 'GCST90024307', 'GCST90024338', 'GCST90024344', 'GCST90024333', 'GCST90024334', 'GCST90024336', 'GCST90024337', 'GCST90019504', 'GCST90024072', 'GCST90024093', 'GCST90010722', 'GCST90024416', 'GCST90024417', 'GCST90024418', 'GCST90024419', 'GCST90024421', 'GCST90024422', 'GCST90024430', 'GCST90024431', 'GCST90024442', 'GCST90023997', 'GCST90104396', 'GCST90092840', 'GCST90024022', 'GCST90024002', 'GCST90024004', 'GCST90024097', 'GCST90024100', 'GCST90024101', 'GCST90024102', 'GCST90018754', 'GCST90024118', 'GCST90019505', 'GCST007930', 'GCST90002396', 'GCST90019496', 'GCST90019499', 'GCST90002404', 'GCST90002405', 'GCST90018657', 'GCST90090991', 'GCST90101789', 'GCST90090990', 'GCST90019501', 'GCST90002406', 'GCST90018741', 'GCST90024401', 'GCST90024402', 'GCST90024409', 'GCST90024410', 'GCST90024411', 'GCST90024413', 'GCST90024423', 'GCST007068', 'GCST90024190', 'GCST90024191', 'GCST90010851', 'GCST90010853', 'GCST90024200', 'GCST90024201', 'GCST90018769', 'GCST90024219', 'GCST90024242', 'GCST90024253', 'GCST90018974', 'GCST90018982', 'GCST90018995', 'GCST90018989', 'GCST007087', 'GCST90018961', 'GCST90018987', 'GCST90018988', 'GCST90018986']	['http://www.ebi.ac.uk/efo/EFO_0004529', 'http://www.ebi.ac.uk/efo/EFO_0004611', 'http://www.ebi.ac.uk/efo/EFO_0004611', 'http://www.ebi.ac.uk/efo/EFO_0004574', 'http://www.ebi.ac.uk/efo/EFO_0004574', 'http://www.ebi.ac.uk/efo/EFO_0004611', 'http://www.ebi.ac.uk/efo/EFO_0004612', 'http://www.ebi.ac.uk/efo/EFO_0007937', 'http://www.ebi.ac.uk/efo/EFO_0004300', 'http://www.ebi.ac.uk/efo/EFO_0004300', 'http://www.ebi.ac.uk/efo/EFO_0004300', 'http://www.ebi.ac.uk/efo/EFO_0004300', 'http://www.ebi.ac.uk/efo/EFO_0004612', 'http://www.ebi.ac.uk/efo/EFO_1001870', 'http://www.ebi.ac.uk/efo/EFO_0001645', 'http://www.ebi.ac.uk/efo/EFO_0004574', 'http://www.ebi.ac.uk/efo/EFO_0004611', 'http://www.ebi.ac.uk/efo/EFO_0007937', 'http://www.ebi.ac.uk/efo/EFO_0001645', 'http://www.ebi.ac.uk/efo/EFO_0004612', 'http://www.ebi.ac.uk/efo/EFO_0007937', 'http://www.ebi.ac.uk/efo/EFO_0004611', 'http://purl.obolibrary.org/obo/MONDO_0004975, http://www.ebi.ac.uk/efo/EFO_0009268', 'http://www.ebi.ac.uk/efo/EFO_0005192', 'http://www.ebi.ac.uk/efo/EFO_0005192', 'http://www.ebi.ac.uk/efo/EFO_0004574', 'http://purl.obolibrary.org/obo/MONDO_0004975', 'http://www.ebi.ac.uk/efo/EFO_0005763', 'http://purl.obolibrary.org/obo/GO_0036273, http://www.ebi.ac.uk/efo/EFO_0007804', 'http://www.ebi.ac.uk/efo/EFO_0007986', 'http://www.ebi.ac.uk/efo/EFO_0004746', 'http://www.ebi.ac.uk/efo/EFO_0007986', 'http://www.ebi.ac.uk/efo/EFO_0007804', 'http://www.ebi.ac.uk/efo/EFO_0008395, http://www.ebi.ac.uk/efo/EFO_0008432', 'http://www.ebi.ac.uk/efo/EFO_0006925', 'http://www.ebi.ac.uk/efo/EFO_0007986', 'http://www.ebi.ac.uk/efo/EFO_0004611', 'http://www.ebi.ac.uk/efo/EFO_0004574', 'http://www.ebi.ac.uk/efo/EFO_0007986', 'http://www.ebi.ac.uk/efo/EFO_0005192', 'http://www.ebi.ac.uk/efo/EFO_0006925, http://www.ebi.ac.uk/efo/EFO_0004614', 'http://www.ebi.ac.uk/efo/EFO_0007986', 'http://www.ebi.ac.uk/efo/EFO_0004611', 'http://www.ebi.ac.uk/efo/EFO_0009268', 'http://www.ebi.ac.uk/efo/EFO_0001645', 'http://www.ebi.ac.uk/efo/EFO_0001645', 'http://www.ebi.ac.uk/efo/EFO_0001645', 'http://purl.obolibrary.org/obo/MONDO_0004975, http://www.ebi.ac.uk/efo/EFO_0009268', 'http://purl.obolibrary.org/obo/MONDO_0004975, http://www.ebi.ac.uk/efo/EFO_0009268', 'http://www.ebi.ac.uk/efo/EFO_0004611', 'http://www.ebi.ac.uk/efo/EFO_0004574', 'http://www.ebi.ac.uk/efo/EFO_0004530', 'http://www.ebi.ac.uk/efo/EFO_0004611', 'http://www.ebi.ac.uk/efo/EFO_0004574', 'http://www.ebi.ac.uk/efo/EFO_0005763', 'http://www.ebi.ac.uk/efo/EFO_0006335', 'http://purl.obolibrary.org/obo/GO_0036273, http://www.ebi.ac.uk/efo/EFO_0007804', 'http://www.ebi.ac.uk/efo/EFO_0004611', 'http://www.ebi.ac.uk/efo/EFO_0004611', 'http://purl.obolibrary.org/obo/GO_0036273, http://www.ebi.ac.uk/efo/EFO_0007804', 'http://purl.obolibrary.org/obo/MONDO_0004975', 'http://purl.obolibrary.org/obo/MONDO_0004975', 'http://www.ebi.ac.uk/efo/EFO_0004611', 'http://www.ebi.ac.uk/efo/EFO_0004612', 'http://www.ebi.ac.uk/efo/EFO_0004732, http://www.ebi.ac.uk/efo/EFO_0005664', 'http://www.ebi.ac.uk/efo/EFO_0007654', 'http://www.ebi.ac.uk/efo/EFO_0005763', 'http://www.ebi.ac.uk/efo/EFO_0004574', 'http://www.ebi.ac.uk/efo/EFO_0004611', 'http://www.ebi.ac.uk/efo/EFO_0004611', 'http://www.ebi.ac.uk/efo/EFO_0004612', 'http://www.ebi.ac.uk/efo/EFO_0004574', 'http://www.ebi.ac.uk/efo/EFO_0004574', 'http://www.ebi.ac.uk/efo/EFO_0005763', 'http://www.ebi.ac.uk/efo/EFO_0004526', 'http://www.ebi.ac.uk/efo/EFO_0006335', 'http://www.ebi.ac.uk/efo/EFO_0004631', 'http://www.ebi.ac.uk/efo/EFO_0010576', 'http://www.ebi.ac.uk/efo/EFO_0004631', 'http://purl.obolibrary.org/obo/MONDO_0004975', 'http://purl.obolibrary.org/obo/MONDO_0004975', 'http://www.ebi.ac.uk/efo/EFO_0004614', 'http://www.ebi.ac.uk/efo/EFO_0004533', 'http://www.ebi.ac.uk/efo/EFO_0010351', 'http://www.ebi.ac.uk/efo/EFO_0004623, http://www.ebi.ac.uk/efo/EFO_0001645', 'http://www.ebi.ac.uk/efo/EFO_0021451', 'http://www.ebi.ac.uk/efo/EFO_0010226', 'http://www.ebi.ac.uk/efo/EFO_0010228', 'http://www.ebi.ac.uk/efo/EFO_0010226', 'http://www.ebi.ac.uk/efo/EFO_0004611, http://www.ebi.ac.uk/efo/EFO_0020945', 'http://www.ebi.ac.uk/efo/EFO_0010223', 'http://www.ebi.ac.uk/efo/EFO_0010223', 'http://www.ebi.ac.uk/efo/EFO_0010223', 'http://www.ebi.ac.uk/efo/EFO_0010351', 'http://www.ebi.ac.uk/efo/EFO_0004694, http://www.ebi.ac.uk/efo/EFO_0001645', 'http://www.ebi.ac.uk/efo/EFO_0004612', 'http://www.ebi.ac.uk/efo/EFO_0004305', 'http://www.ebi.ac.uk/efo/EFO_0008593', 'http://www.ebi.ac.uk/efo/EFO_0010351, http://www.ebi.ac.uk/efo/EFO_0004611', 'http://www.ebi.ac.uk/efo/EFO_0004611', 'http://www.ebi.ac.uk/efo/EFO_0004530, http://www.ebi.ac.uk/efo/EFO_0004612', 'http://www.ebi.ac.uk/efo/EFO_0004611, http://www.ebi.ac.uk/efo/EFO_0020946', 'http://www.ebi.ac.uk/efo/EFO_0006925', 'http://www.ebi.ac.uk/efo/EFO_0008317, http://www.ebi.ac.uk/efo/EFO_0020945', 'http://www.ebi.ac.uk/efo/EFO_0004611, http://www.ebi.ac.uk/efo/EFO_0020944', 'http://www.ebi.ac.uk/efo/EFO_0004611', 'http://www.ebi.ac.uk/efo/EFO_0004611, http://www.ebi.ac.uk/efo/EFO_0020945', 'http://www.ebi.ac.uk/efo/EFO_0008317, http://www.ebi.ac.uk/efo/EFO_0020944', 'http://www.ebi.ac.uk/efo/EFO_0008591, http://www.ebi.ac.uk/efo/EFO_0008317', 'http://www.ebi.ac.uk/efo/EFO_0020943, http://www.ebi.ac.uk/efo/EFO_0004612', 'http://www.ebi.ac.uk/efo/EFO_0020944, http://www.ebi.ac.uk/efo/EFO_0004612', 'http://www.ebi.ac.uk/efo/EFO_0004611, http://www.ebi.ac.uk/efo/EFO_0020944', 'http://www.ebi.ac.uk/efo/EFO_0004611, http://www.ebi.ac.uk/efo/EFO_0020946', 'http://www.ebi.ac.uk/efo/EFO_0010223', 'http://www.ebi.ac.uk/efo/EFO_0004630, http://www.ebi.ac.uk/efo/EFO_0001645', 'http://www.ebi.ac.uk/efo/EFO_0010228', 'http://www.ebi.ac.uk/efo/EFO_0001645, http://www.ebi.ac.uk/efo/EFO_0004619', 'http://www.ebi.ac.uk/efo/EFO_0000612', 'http://www.ebi.ac.uk/efo/EFO_0003913', 'http://www.ebi.ac.uk/efo/EFO_0004629, http://www.ebi.ac.uk/efo/EFO_0001645', 'http://www.ebi.ac.uk/efo/EFO_0020943, http://www.ebi.ac.uk/efo/EFO_0004612', 'http://www.ebi.ac.uk/efo/EFO_0008317, http://www.ebi.ac.uk/efo/EFO_0020944', 'http://www.ebi.ac.uk/efo/EFO_0008591, http://www.ebi.ac.uk/efo/EFO_0008317', 'http://www.ebi.ac.uk/efo/EFO_0005192', 'http://www.ebi.ac.uk/efo/EFO_0010118', 'http://www.ebi.ac.uk/efo/EFO_0004530', 'http://www.ebi.ac.uk/efo/EFO_0009932', 'http://www.ebi.ac.uk/efo/EFO_0009930', 'http://www.ebi.ac.uk/efo/EFO_0007013', 'http://www.ebi.ac.uk/efo/EFO_0009925', 'http://www.ebi.ac.uk/efo/EFO_0004860', 'http://www.ebi.ac.uk/efo/EFO_0008029', 'http://www.ebi.ac.uk/efo/EFO_0007937', 'http://www.ebi.ac.uk/efo/EFO_0007937', 'http://www.ebi.ac.uk/efo/EFO_0007937', 'http://www.ebi.ac.uk/efo/EFO_0004574', 'http://www.ebi.ac.uk/efo/EFO_0008029', 'http://www.ebi.ac.uk/efo/EFO_0004615', 'http://www.ebi.ac.uk/efo/EFO_0007937', 'http://www.ebi.ac.uk/efo/EFO_0008029', 'http://www.ebi.ac.uk/efo/EFO_0008029', 'http://www.ebi.ac.uk/efo/EFO_0007937', 'http://www.ebi.ac.uk/efo/EFO_0007937', 'http://www.ebi.ac.uk/efo/EFO_0007937', 'http://www.ebi.ac.uk/efo/EFO_0020521', 'http://www.ebi.ac.uk/efo/EFO_0007937', 'http://www.ebi.ac.uk/efo/EFO_0007937', 'http://www.ebi.ac.uk/efo/EFO_0007937', 'http://www.ebi.ac.uk/efo/EFO_0007937', 'http://www.ebi.ac.uk/efo/EFO_0007937', 'http://www.ebi.ac.uk/efo/EFO_0007937', 'http://www.ebi.ac.uk/efo/EFO_0007937', 'http://www.ebi.ac.uk/efo/EFO_0004611', 'http://www.ebi.ac.uk/efo/EFO_0004574', 'http://www.ebi.ac.uk/efo/EFO_0004574', 'http://www.ebi.ac.uk/efo/EFO_0007937', 'http://www.ebi.ac.uk/efo/EFO_0007985', 'http://www.ebi.ac.uk/efo/EFO_0007937', 'http://www.ebi.ac.uk/efo/EFO_0007937', 'http://www.ebi.ac.uk/efo/EFO_0004611', 'http://www.ebi.ac.uk/efo/EFO_0004612', 'http://www.ebi.ac.uk/efo/EFO_0007937', 'http://www.ebi.ac.uk/efo/EFO_0008317, http://www.ebi.ac.uk/efo/EFO_0020944', 'http://www.ebi.ac.uk/efo/EFO_0008317, http://www.ebi.ac.uk/efo/EFO_0020945', 'http://www.ebi.ac.uk/efo/EFO_0004574, http://www.ebi.ac.uk/efo/EFO_0008317', 'http://www.ebi.ac.uk/efo/EFO_0008591, http://www.ebi.ac.uk/efo/EFO_0004612', 'http://www.ebi.ac.uk/efo/EFO_0010351, http://www.ebi.ac.uk/efo/EFO_0008317', 'http://www.ebi.ac.uk/efo/EFO_0020944, http://www.ebi.ac.uk/efo/EFO_0004612', 'http://www.ebi.ac.uk/efo/EFO_0004631', 'http://www.ebi.ac.uk/efo/EFO_0008317, http://www.ebi.ac.uk/efo/EFO_0020946', 'http://www.ebi.ac.uk/efo/EFO_0000319', 'http://www.ebi.ac.uk/efo/EFO_0005763', 'http://www.ebi.ac.uk/efo/EFO_0010226', 'http://www.ebi.ac.uk/efo/EFO_0010226', 'http://www.ebi.ac.uk/efo/EFO_0010226', 'http://www.ebi.ac.uk/efo/EFO_0010226', 'http://www.ebi.ac.uk/efo/EFO_0010226', 'http://www.ebi.ac.uk/efo/EFO_0010226', 'http://www.ebi.ac.uk/efo/EFO_0010226', 'http://www.ebi.ac.uk/efo/EFO_0004617', 'http://www.ebi.ac.uk/efo/EFO_0010351', 'http://www.ebi.ac.uk/efo/EFO_0010223', 'http://www.ebi.ac.uk/efo/EFO_0009765', 'http://www.ebi.ac.uk/efo/EFO_0010228', 'http://www.ebi.ac.uk/efo/EFO_0010228', 'http://www.ebi.ac.uk/efo/EFO_0010228', 'http://www.ebi.ac.uk/efo/EFO_0010228', 'http://www.ebi.ac.uk/efo/EFO_0010228', 'http://www.ebi.ac.uk/efo/EFO_0010228', 'http://www.ebi.ac.uk/efo/EFO_0010228', 'http://www.ebi.ac.uk/efo/EFO_0010228', 'http://www.ebi.ac.uk/efo/EFO_0010228', 'http://www.ebi.ac.uk/efo/EFO_0010341', 'http://purl.obolibrary.org/obo/GO_0007568', 'http://www.ebi.ac.uk/efo/EFO_0020946, http://www.ebi.ac.uk/efo/EFO_0008595', 'http://www.ebi.ac.uk/efo/EFO_0021449', 'http://www.ebi.ac.uk/efo/EFO_0010343', 'http://www.ebi.ac.uk/efo/EFO_0010345', 'http://www.ebi.ac.uk/efo/EFO_0021451', 'http://www.ebi.ac.uk/efo/EFO_0021451', 'http://www.ebi.ac.uk/efo/EFO_0021451', 'http://www.ebi.ac.uk/efo/EFO_0021451', 'http://www.ebi.ac.uk/efo/EFO_0004574', 'http://www.ebi.ac.uk/efo/EFO_0010222', 'http://www.ebi.ac.uk/efo/EFO_0004570', 'http://www.ebi.ac.uk/efo/EFO_0009931', 'http://www.ebi.ac.uk/efo/EFO_0010701', 'http://www.ebi.ac.uk/efo/EFO_0004615', 'http://www.ebi.ac.uk/efo/EFO_0004458', 'http://www.ebi.ac.uk/efo/EFO_0005192', 'http://www.ebi.ac.uk/efo/EFO_0007986', 'http://www.ebi.ac.uk/efo/EFO_0000612', 'http://www.ebi.ac.uk/efo/EFO_0004574', 'http://www.ebi.ac.uk/efo/EFO_0020970', 'http://www.ebi.ac.uk/efo/EFO_0004611', 'http://www.ebi.ac.uk/efo/EFO_0004574', 'http://www.ebi.ac.uk/efo/EFO_0010700', 'http://www.ebi.ac.uk/efo/EFO_0004611', 'http://www.ebi.ac.uk/efo/EFO_0010228', 'http://www.ebi.ac.uk/efo/EFO_0010228', 'http://www.ebi.ac.uk/efo/EFO_0010228', 'http://www.ebi.ac.uk/efo/EFO_0010228', 'http://www.ebi.ac.uk/efo/EFO_0010228', 'http://www.ebi.ac.uk/efo/EFO_0010228', 'http://www.ebi.ac.uk/efo/EFO_0010228', 'http://www.ebi.ac.uk/efo/EFO_0004527', 'http://www.ebi.ac.uk/efo/EFO_0010226', 'http://www.ebi.ac.uk/efo/EFO_0010226', 'http://www.ebi.ac.uk/efo/EFO_0010118', 'http://www.ebi.ac.uk/efo/EFO_0010118', 'http://www.ebi.ac.uk/efo/EFO_0010226', 'http://www.ebi.ac.uk/efo/EFO_0010226', 'http://www.ebi.ac.uk/efo/EFO_0009932', 'http://www.ebi.ac.uk/efo/EFO_0010225', 'http://www.ebi.ac.uk/efo/EFO_0010226', 'http://www.ebi.ac.uk/efo/EFO_0010226', 'http://www.ebi.ac.uk/efo/EFO_0004574', 'http://www.ebi.ac.uk/efo/EFO_0009925', 'http://www.ebi.ac.uk/efo/EFO_0007013', 'http://www.ebi.ac.uk/efo/EFO_0009932', 'http://www.ebi.ac.uk/efo/EFO_0006335', 'http://www.ebi.ac.uk/efo/EFO_0004611', 'http://www.ebi.ac.uk/efo/EFO_0009930', 'http://www.ebi.ac.uk/efo/EFO_0009931', 'http://www.ebi.ac.uk/efo/EFO_0009929']	no
4_3443931_A_GD6RAR4_HGFAC	rs13108218	D6RAR4	HGFAC	167	['LDL cholesterol levels', 'Low density lipoprotein cholesterol levels', 'Triglyceride levels', 'Triglyceride levels', 'Apolipoprotein B levels', 'Triglycerides x physical activity interaction (2df test)', 'Triglyceride levels in current drinkers', 'Triglyceride levels x alcohol consumption (drinkers vs non-drinkers) interaction (2df)', 'LDL cholesterol levels x alcohol consumption (drinkers vs non-drinkers) interaction (2df)', 'LDL cholesterol levels x alcohol consumption (regular vs non-regular drinkers) interaction (2df)', 'Triglyceride levels', 'Apolipoprotein A1 levels', 'Sex hormone-binding globulin levels', 'Sex hormone-binding globulin levels adjusted for BMI', 'Triglyceride levels', 'Total testosterone levels', 'Sex hormone-binding globulin levels', 'Sex hormone-binding globulin levels adjusted for BMI', 'Bioavailable testosterone levels', 'Triglycerides', 'Sex hormone-binding globulin levels adjusted for BMI', 'Sex hormone-binding globulin levels', 'Estimated glomerular filtration rate', 'Triglyceride levels x alcohol consumption (regular vs non-regular drinkers) interaction (2df)', 'C-reactive protein levels', 'Height', 'Alanine aminotransferase levels', 'Low density lipoprotein cholesterol levels', 'Aspartate aminotransferase levels', 'Height', 'Plateletcrit', 'Liver enzyme levels (gamma-glutamyl transferase)', 'Platelet count', 'Calcium levels', 'Venous thromboembolism or fibrinogen levels (pleiotropy)', 'Triglyceride levels in large LDL', 'Cholesterol levels in large VLDL', 'Cholesteryl ester levels in large VLDL', 'Total lipid levels in large VLDL', 'Free cholesterol levels in large VLDL', 'Aspartate aminotransferase levels', 'Triglyceride levels in LDL', 'Phospholipids to total lipids ratio in large VLDL', 'Serum albumin levels', 'Cholesteryl ester levels in LDL', 'Concentration of large VLDL particles', 'Triglyceride levels in large VLDL', 'Alanine aminotransferase levels', 'Phospholipid levels in large VLDL', 'Total lipid levels in LDL', 'Cholesteryl ester levels in medium LDL', 'Concentration of medium LDL particles', 'Triglyceride levels in medium VLDL', 'Triglyceride levels in medium HDL', 'Free cholesterol to total lipids ratio in medium LDL', 'Total lipid levels in medium VLDL', 'Monounsaturated fatty acid levels', 'Cholesteryl esters to total lipids ratio in medium LDL', 'Phospholipid levels in medium LDL', 'Cholesteryl esters to total lipids ratio in medium VLDL', 'Total lipid levels in medium LDL', 'Free cholesterol levels in medium VLDL', 'Cholesterol levels in medium LDL', 'Triglyceride levels in medium LDL', 'Phospholipid levels in medium VLDL', 'Concentration of medium VLDL particles', 'Ratio of monounsaturated fatty acids to total fatty acids', 'Concentration of small HDL particles', 'Cholesterol levels in small LDL', 'Total lipid levels in small LDL', 'Phospholipids to total lipids ratio in small LDL', 'Omega-6 fatty acid levels', 'Cholesteryl ester levels in small HDL', 'Free cholesterol levels in small HDL', 'Total lipid levels in small HDL', 'Triglyceride levels in small HDL', 'Cholesteryl ester levels in small LDL', 'Cholesterol levels in small HDL', 'Phospholipid levels in small HDL', 'Calcium levels', 'Triglycerides to total lipids ratio in small HDL', 'Cholesteryl esters to total lipids ratio in small LDL', 'Concentration of small LDL particles', 'Triglyceride levels in small LDL', 'Free cholesterol to total lipids ratio in large LDL', 'Ischemic stroke or fibrinogen levels (pleiotropy)', 'Estimated glomerular filtration rate (creatinine)', 'Fibrinogen levels or factor VII levels (pleiotropy)', 'Triglycerides to total lipids ratio in large HDL', 'Cholesteryl esters to total lipids ratio in large LDL', 'Average diameter for VLDL particles', 'Triglyceride levels in VLDL', 'Cholesterol levels in small VLDL', 'Concentration of small VLDL particles', 'Triglyceride levels in small VLDL', 'Phospholipid levels in small VLDL', 'Cholesteryl ester levels in small VLDL', 'Free cholesterol levels in small VLDL', 'Total lipid levels in small VLDL', 'Gamma glutamyl transpeptidase', 'Saturated fatty acid levels', 'Total lipid levels in lipoprotein particles', 'Total triglycerides levels', 'VLDL cholesterol levels', 'Concentration of VLDL particles', 'Ratio of triglycerides to phosphoglycerides', 'Total fatty acid levels', 'Cholesteryl ester levels in VLDL', 'Free cholesterol levels in VLDL', 'Total lipid levels in VLDL', 'Phospholipid levels in VLDL', 'Plateletcrit', 'Cholesterol levels in very large VLDL', 'Cholesteryl ester levels in chylomicrons and extremely large VLDL', 'Phospholipid levels in very large HDL', 'Cholesteryl ester levels in very large VLDL', 'Total lipid levels in very large VLDL', 'Total lipid levels in very large HDL', 'Triglyceride levels in chylomicrons and extremely large VLDL', 'Phospholipid levels in chylomicrons and extremely large VLDL', 'Phospholipids to total lipids ratio in chylomicrons and extremely large VLDL', 'Albumin levels', 'Triglycerides to total lipids ratio in very large HDL', 'Phospholipid levels in very large VLDL', 'Cholesterol to total lipids ratio in very small VLDL', 'Concentration of chylomicrons and extremely large VLDL particles', 'Glycoprotein acetyls levels', 'Linoleic acid levels', 'Triglyceride levels in very small VLDL', 'Triglycerides to total lipids ratio in very small VLDL', 'Cholesterol levels in chylomicrons and extremely large VLDL', 'Free cholesterol levels in chylomicrons and extremely large VLDL', 'Free cholesterol levels in very large HDL', 'Concentration of very large VLDL particles', 'Cholesteryl esters to total lipids ratio in very small VLDL', 'Free cholesterol levels in very large VLDL', 'Triglyceride levels in very large VLDL', 'Total lipid levels in chylomicrons and extremely large VLDL', 'Phospholipids to total lipids ratio in very large HDL', 'Cardiovascular disease', 'Polyunsaturated fatty acid levels', 'Sex hormone-binding globulin levels', 'Familial combined hyperlipidemia defined by Consensus criteria', 'Familial combined hyperlipidemia defined by Dutch criteria', 'Familial combined hyperlipidemia defined by Mexico criteria', 'Sex hormone-binding globulin levels in postmenopausal women', 'Sex hormone-binding globulin levels', 'Sex hormone-binding globulin levels in premenopausal women', 'Average diameter for HDL particles', 'Triglyceride levels in HDL', 'Free cholesterol to total lipids ratio in large HDL', 'Triglycerides', 'Serum creatinine levels', 'Medication use (HMG CoA reductase inhibitors)', 'Total cholesterol levels', 'Serum total protein level', 'Systolic blood pressure']	141	['GCST010245', 'GCST010204', 'GCST010244', 'GCST010173', 'GCST010243', 'GCST007286', 'GCST008087', 'GCST008083', 'GCST008079', 'GCST008078', 'GCST008076', 'GCST010241', 'GCST90012111', 'GCST90012110', 'GCST011345', 'GCST90012113', 'GCST90012107', 'GCST90012106', 'GCST90012104', 'GCST006613', 'GCST90012108', 'GCST90012109', 'GCST007344', 'GCST008074', 'GCST009777', 'GCST005908', 'GCST90011898', 'GCST90002412', 'GCST90011899', 'GCST007841', 'GCST004607', 'GCST90013407', 'GCST90056183', 'GCST012398', 'GCST90129539', 'GCST90092866', 'GCST90092868', 'GCST90092870', 'GCST90092874', 'GCST90092872', 'GCST90018944', 'GCST90092890', 'GCST90092877', 'GCST90018945', 'GCST90092884', 'GCST90092875', 'GCST90092878', 'GCST90018943', 'GCST90092876', 'GCST90092886', 'GCST90092906', 'GCST90092911', 'GCST90092926', 'GCST90092902', 'GCST90092909', 'GCST90092922', 'GCST90092928', 'GCST90092907', 'GCST90092912', 'GCST90092919', 'GCST90092910', 'GCST90092920', 'GCST90092904', 'GCST90092914', 'GCST90092924', 'GCST90092923', 'GCST90092929', 'GCST90092951', 'GCST90092956', 'GCST90092962', 'GCST90092965', 'GCST90092933', 'GCST90092946', 'GCST90092948', 'GCST90092950', 'GCST90092954', 'GCST90092958', 'GCST90092944', 'GCST90092952', 'GCST90018951', 'GCST90092955', 'GCST90092959', 'GCST90092963', 'GCST90092966', 'GCST90092861', 'GCST90129553', 'GCST90103633', 'GCST90129557', 'GCST90092855', 'GCST90092859', 'GCST90093002', 'GCST90093003', 'GCST90092968', 'GCST90092975', 'GCST90092978', 'GCST90092976', 'GCST90092970', 'GCST90092972', 'GCST90092974', 'GCST90018954', 'GCST90092980', 'GCST90092989', 'GCST90092992', 'GCST90092996', 'GCST90093000', 'GCST90092983', 'GCST90092987', 'GCST90092997', 'GCST90092998', 'GCST90092999', 'GCST90093001', 'GCST90002400', 'GCST90093016', 'GCST90093042', 'GCST90093012', 'GCST90093018', 'GCST90093022', 'GCST90093010', 'GCST90093050', 'GCST90093048', 'GCST90093049', 'GCST90092807', 'GCST90093015', 'GCST90093024', 'GCST90093029', 'GCST90093047', 'GCST90092821', 'GCST90092880', 'GCST90093038', 'GCST90093039', 'GCST90093040', 'GCST90093044', 'GCST90093008', 'GCST90093023', 'GCST90093031', 'GCST90093020', 'GCST90093026', 'GCST90093046', 'GCST90093013', 'GCST007072', 'GCST90092939', 'GCST90104297', 'GCST90104006', 'GCST90104005', 'GCST90104007', 'GCST90104277', 'GCST90104273', 'GCST90104281', 'GCST90092828', 'GCST90092829', 'GCST90092849', 'GCST90018975', 'GCST90018979', 'GCST90018989', 'GCST90018974', 'GCST90018976', 'GCST007087']	['http://www.ebi.ac.uk/efo/EFO_0004611', 'http://www.ebi.ac.uk/efo/EFO_0004611', 'http://www.ebi.ac.uk/efo/EFO_0004530', 'http://www.ebi.ac.uk/efo/EFO_0004530', 'http://www.ebi.ac.uk/efo/EFO_0004615', 'http://www.ebi.ac.uk/efo/EFO_0004530, http://www.ebi.ac.uk/efo/EFO_0003940', 'http://www.ebi.ac.uk/efo/EFO_0004530', 'http://www.ebi.ac.uk/efo/EFO_0004530, http://www.ebi.ac.uk/efo/EFO_0004329', 'http://www.ebi.ac.uk/efo/EFO_0004611, http://www.ebi.ac.uk/efo/EFO_0004329', 'http://www.ebi.ac.uk/efo/EFO_0004611, http://www.ebi.ac.uk/efo/EFO_0007878', 'http://www.ebi.ac.uk/efo/EFO_0004530', 'http://www.ebi.ac.uk/efo/EFO_0004614', 'http://www.ebi.ac.uk/efo/EFO_0004696', 'http://www.ebi.ac.uk/efo/EFO_0004696', 'http://www.ebi.ac.uk/efo/EFO_0004530', 'http://www.ebi.ac.uk/efo/EFO_0004908', 'http://www.ebi.ac.uk/efo/EFO_0004696', 'http://www.ebi.ac.uk/efo/EFO_0004696', 'http://www.ebi.ac.uk/efo/EFO_0004908', 'http://www.ebi.ac.uk/efo/EFO_0004530', 'http://www.ebi.ac.uk/efo/EFO_0004696', 'http://www.ebi.ac.uk/efo/EFO_0004696', 'http://www.ebi.ac.uk/efo/EFO_0005208', 'http://www.ebi.ac.uk/efo/EFO_0004530, http://www.ebi.ac.uk/efo/EFO_0007878', 'http://www.ebi.ac.uk/efo/EFO_0004458', 'http://www.ebi.ac.uk/efo/EFO_0004339', 'http://www.ebi.ac.uk/efo/EFO_0004735', 'http://www.ebi.ac.uk/efo/EFO_0004611', 'http://www.ebi.ac.uk/efo/EFO_0004736', 'http://www.ebi.ac.uk/efo/EFO_0004339', 'http://www.ebi.ac.uk/efo/EFO_0007985', 'http://www.ebi.ac.uk/efo/EFO_0004532', 'http://www.ebi.ac.uk/efo/EFO_0004309', 'http://www.ebi.ac.uk/efo/EFO_0004838', 'http://www.ebi.ac.uk/efo/EFO_0004286, http://www.ebi.ac.uk/efo/EFO_0004623', 'http://www.ebi.ac.uk/efo/EFO_0004530, http://www.ebi.ac.uk/efo/EFO_0004611', 'http://www.ebi.ac.uk/efo/EFO_0004574, http://www.ebi.ac.uk/efo/EFO_0008317', 'http://www.ebi.ac.uk/efo/EFO_0010351, http://www.ebi.ac.uk/efo/EFO_0008317', 'http://www.ebi.ac.uk/efo/EFO_0008317, http://www.ebi.ac.uk/efo/EFO_0004529', 'http://www.ebi.ac.uk/efo/EFO_0008591, http://www.ebi.ac.uk/efo/EFO_0008317', 'http://www.ebi.ac.uk/efo/EFO_0004736', 'http://www.ebi.ac.uk/efo/EFO_0004530, http://www.ebi.ac.uk/efo/EFO_0004611', 'http://www.ebi.ac.uk/efo/EFO_0008317, http://www.ebi.ac.uk/efo/EFO_0020946', 'http://www.ebi.ac.uk/efo/EFO_0004535', 'http://www.ebi.ac.uk/efo/EFO_0010351, http://www.ebi.ac.uk/efo/EFO_0004611', 'http://www.ebi.ac.uk/efo/EFO_0008317', 'http://www.ebi.ac.uk/efo/EFO_0004530, http://www.ebi.ac.uk/efo/EFO_0008317', 'http://www.ebi.ac.uk/efo/EFO_0004735', 'http://www.ebi.ac.uk/efo/EFO_0008317, http://www.ebi.ac.uk/efo/EFO_0004639', 'http://www.ebi.ac.uk/efo/EFO_0004611, http://www.ebi.ac.uk/efo/EFO_0004529', 'http://www.ebi.ac.uk/efo/EFO_0010351, http://www.ebi.ac.uk/efo/EFO_0004611', 'http://www.ebi.ac.uk/efo/EFO_0004611', 'http://www.ebi.ac.uk/efo/EFO_0004530, http://www.ebi.ac.uk/efo/EFO_0008317', 'http://www.ebi.ac.uk/efo/EFO_0004530, http://www.ebi.ac.uk/efo/EFO_0004612', 'http://www.ebi.ac.uk/efo/EFO_0004611, http://www.ebi.ac.uk/efo/EFO_0020945', 'http://www.ebi.ac.uk/efo/EFO_0008317, http://www.ebi.ac.uk/efo/EFO_0004529', 'http://www.ebi.ac.uk/efo/EFO_0005110', 'http://www.ebi.ac.uk/efo/EFO_0004611, http://www.ebi.ac.uk/efo/EFO_0020944', 'http://www.ebi.ac.uk/efo/EFO_0004611, http://www.ebi.ac.uk/efo/EFO_0004639', 'http://www.ebi.ac.uk/efo/EFO_0008317, http://www.ebi.ac.uk/efo/EFO_0020944', 'http://www.ebi.ac.uk/efo/EFO_0004611, http://www.ebi.ac.uk/efo/EFO_0004529', 'http://www.ebi.ac.uk/efo/EFO_0008591, http://www.ebi.ac.uk/efo/EFO_0008317', 'http://www.ebi.ac.uk/efo/EFO_0004574, http://www.ebi.ac.uk/efo/EFO_0004611', 'http://www.ebi.ac.uk/efo/EFO_0004530, http://www.ebi.ac.uk/efo/EFO_0004611', 'http://www.ebi.ac.uk/efo/EFO_0008317, http://www.ebi.ac.uk/efo/EFO_0004639', 'http://www.ebi.ac.uk/efo/EFO_0008317', 'http://www.ebi.ac.uk/efo/EFO_0005110', 'http://www.ebi.ac.uk/efo/EFO_0004612', 'http://www.ebi.ac.uk/efo/EFO_0004574, http://www.ebi.ac.uk/efo/EFO_0004611', 'http://www.ebi.ac.uk/efo/EFO_0004611, http://www.ebi.ac.uk/efo/EFO_0004529', 'http://www.ebi.ac.uk/efo/EFO_0004611, http://www.ebi.ac.uk/efo/EFO_0020946', 'http://www.ebi.ac.uk/efo/EFO_0005680', 'http://www.ebi.ac.uk/efo/EFO_0010351, http://www.ebi.ac.uk/efo/EFO_0004612', 'http://www.ebi.ac.uk/efo/EFO_0008591, http://www.ebi.ac.uk/efo/EFO_0004612', 'http://www.ebi.ac.uk/efo/EFO_0004529, http://www.ebi.ac.uk/efo/EFO_0004612', 'http://www.ebi.ac.uk/efo/EFO_0004530, http://www.ebi.ac.uk/efo/EFO_0004612', 'http://www.ebi.ac.uk/efo/EFO_0010351, http://www.ebi.ac.uk/efo/EFO_0004611', 'http://www.ebi.ac.uk/efo/EFO_0004574, http://www.ebi.ac.uk/efo/EFO_0004612', 'http://www.ebi.ac.uk/efo/EFO_0004639, http://www.ebi.ac.uk/efo/EFO_0004612', 'http://www.ebi.ac.uk/efo/EFO_0004838', 'http://www.ebi.ac.uk/efo/EFO_0020947, http://www.ebi.ac.uk/efo/EFO_0004612', 'http://www.ebi.ac.uk/efo/EFO_0004611, http://www.ebi.ac.uk/efo/EFO_0020944', 'http://www.ebi.ac.uk/efo/EFO_0004611', 'http://www.ebi.ac.uk/efo/EFO_0004530, http://www.ebi.ac.uk/efo/EFO_0004611', 'http://www.ebi.ac.uk/efo/EFO_0004611, http://www.ebi.ac.uk/efo/EFO_0020945', 'http://purl.obolibrary.org/obo/HP_0002140, http://www.ebi.ac.uk/efo/EFO_0004623', 'http://www.ebi.ac.uk/efo/EFO_0005208', 'http://www.ebi.ac.uk/efo/EFO_0004623, http://www.ebi.ac.uk/efo/EFO_0004619', 'http://www.ebi.ac.uk/efo/EFO_0020947, http://www.ebi.ac.uk/efo/EFO_0004612', 'http://www.ebi.ac.uk/efo/EFO_0004611, http://www.ebi.ac.uk/efo/EFO_0020944', 'http://www.ebi.ac.uk/efo/EFO_0008594', 'http://www.ebi.ac.uk/efo/EFO_0004530, http://www.ebi.ac.uk/efo/EFO_0008317', 'http://www.ebi.ac.uk/efo/EFO_0004574, http://www.ebi.ac.uk/efo/EFO_0008317', 'http://www.ebi.ac.uk/efo/EFO_0008317', 'http://www.ebi.ac.uk/efo/EFO_0004530, http://www.ebi.ac.uk/efo/EFO_0008317', 'http://www.ebi.ac.uk/efo/EFO_0008317, http://www.ebi.ac.uk/efo/EFO_0004639', 'http://www.ebi.ac.uk/efo/EFO_0010351, http://www.ebi.ac.uk/efo/EFO_0008317', 'http://www.ebi.ac.uk/efo/EFO_0008591, http://www.ebi.ac.uk/efo/EFO_0008317', 'http://www.ebi.ac.uk/efo/EFO_0008317, http://www.ebi.ac.uk/efo/EFO_0004529', 'http://www.ebi.ac.uk/efo/EFO_0004532', 'http://www.ebi.ac.uk/efo/EFO_0005110', 'http://www.ebi.ac.uk/efo/EFO_0004529, http://www.ebi.ac.uk/efo/EFO_0004732', 'http://www.ebi.ac.uk/efo/EFO_0004530', 'http://www.ebi.ac.uk/efo/EFO_0008317', 'http://www.ebi.ac.uk/efo/EFO_0008317', 'http://www.ebi.ac.uk/efo/EFO_0004530, http://www.ebi.ac.uk/efo/EFO_0004639', 'http://www.ebi.ac.uk/efo/EFO_0005110', 'http://www.ebi.ac.uk/efo/EFO_0010351, http://www.ebi.ac.uk/efo/EFO_0008317', 'http://www.ebi.ac.uk/efo/EFO_0008591, http://www.ebi.ac.uk/efo/EFO_0008317', 'http://www.ebi.ac.uk/efo/EFO_0008317, http://www.ebi.ac.uk/efo/EFO_0004529', 'http://www.ebi.ac.uk/efo/EFO_0008317, http://www.ebi.ac.uk/efo/EFO_0004639', 'http://www.ebi.ac.uk/efo/EFO_0007985', 'http://www.ebi.ac.uk/efo/EFO_0004574, http://www.ebi.ac.uk/efo/EFO_0008317', 'http://www.ebi.ac.uk/efo/EFO_0010351, http://www.ebi.ac.uk/efo/EFO_0008596, http://www.ebi.ac.uk/efo/EFO_0008317', 'http://www.ebi.ac.uk/efo/EFO_0004639, http://www.ebi.ac.uk/efo/EFO_0004612', 'http://www.ebi.ac.uk/efo/EFO_0010351, http://www.ebi.ac.uk/efo/EFO_0008317', 'http://www.ebi.ac.uk/efo/EFO_0008317, http://www.ebi.ac.uk/efo/EFO_0004529', 'http://www.ebi.ac.uk/efo/EFO_0004529, http://www.ebi.ac.uk/efo/EFO_0004612', 'http://www.ebi.ac.uk/efo/EFO_0008596, http://www.ebi.ac.uk/efo/EFO_0004530, http://www.ebi.ac.uk/efo/EFO_0008317', 'http://www.ebi.ac.uk/efo/EFO_0008596, http://www.ebi.ac.uk/efo/EFO_0008317, http://www.ebi.ac.uk/efo/EFO_0004639', 'http://www.ebi.ac.uk/efo/EFO_0008596, http://www.ebi.ac.uk/efo/EFO_0008317, http://www.ebi.ac.uk/efo/EFO_0020946', 'http://www.ebi.ac.uk/efo/EFO_0004535', 'http://www.ebi.ac.uk/efo/EFO_0020947, http://www.ebi.ac.uk/efo/EFO_0004612', 'http://www.ebi.ac.uk/efo/EFO_0008317, http://www.ebi.ac.uk/efo/EFO_0004639', 'http://www.ebi.ac.uk/efo/EFO_0008317, http://www.ebi.ac.uk/efo/EFO_0020943', 'http://www.ebi.ac.uk/efo/EFO_0008596, http://www.ebi.ac.uk/efo/EFO_0008317', 'http://www.ebi.ac.uk/efo/EFO_0004555', 'http://www.ebi.ac.uk/efo/EFO_0006807', 'http://www.ebi.ac.uk/efo/EFO_0004530, http://www.ebi.ac.uk/efo/EFO_0008317', 'http://www.ebi.ac.uk/efo/EFO_0020947, http://www.ebi.ac.uk/efo/EFO_0008317', 'http://www.ebi.ac.uk/efo/EFO_0008596, http://www.ebi.ac.uk/efo/EFO_0004574, http://www.ebi.ac.uk/efo/EFO_0008317', 'http://www.ebi.ac.uk/efo/EFO_0008591, http://www.ebi.ac.uk/efo/EFO_0008596, http://www.ebi.ac.uk/efo/EFO_0008317', 'http://www.ebi.ac.uk/efo/EFO_0008591, http://www.ebi.ac.uk/efo/EFO_0004612', 'http://www.ebi.ac.uk/efo/EFO_0008317', 'http://www.ebi.ac.uk/efo/EFO_0008317, http://www.ebi.ac.uk/efo/EFO_0020944', 'http://www.ebi.ac.uk/efo/EFO_0008591, http://www.ebi.ac.uk/efo/EFO_0008317', 'http://www.ebi.ac.uk/efo/EFO_0004530, http://www.ebi.ac.uk/efo/EFO_0008317', 'http://www.ebi.ac.uk/efo/EFO_0008596, http://www.ebi.ac.uk/efo/EFO_0008317, http://www.ebi.ac.uk/efo/EFO_0004529', 'http://www.ebi.ac.uk/efo/EFO_0020946, http://www.ebi.ac.uk/efo/EFO_0004612', 'http://www.ebi.ac.uk/efo/EFO_0000319', 'http://www.ebi.ac.uk/efo/EFO_0010733', 'http://www.ebi.ac.uk/efo/EFO_0004696', 'http://purl.obolibrary.org/obo/MONDO_0001336', 'http://purl.obolibrary.org/obo/MONDO_0001336', 'http://purl.obolibrary.org/obo/MONDO_0001336', 'http://www.ebi.ac.uk/efo/EFO_0004696', 'http://www.ebi.ac.uk/efo/EFO_0004696', 'http://www.ebi.ac.uk/efo/EFO_0004696', 'http://www.ebi.ac.uk/efo/EFO_0008592', 'http://www.ebi.ac.uk/efo/EFO_0004530, http://www.ebi.ac.uk/efo/EFO_0004612', 'http://www.ebi.ac.uk/efo/EFO_0020945, http://www.ebi.ac.uk/efo/EFO_0004612', 'http://www.ebi.ac.uk/efo/EFO_0004530', 'http://www.ebi.ac.uk/efo/EFO_0004518', 'http://www.ebi.ac.uk/efo/EFO_0009932', 'http://www.ebi.ac.uk/efo/EFO_0004574', 'http://www.ebi.ac.uk/efo/EFO_0004536', 'http://www.ebi.ac.uk/efo/EFO_0006335']	no
6_161010118_A_GP08519_LPA	rs10455872	P08519	LPA	115	['Lipoprotein-associated phospholipase A2 activity change in response to statin therapy', 'Response to statin therapy', 'Lp (a) levels', 'Coronary artery disease (myocardial infarction, percutaneous transluminal coronary angioplasty, coronary artery bypass grafting, angina or chromic ischemic heart disease)', 'Low density lipoprotein cholesterol levels', 'Lipoprotein (a) levels', 'Low density lipoprotein cholesterol levels', 'Low density lipoprotein cholesterol levels', 'Total cholesterol levels', 'LDL cholesterol', 'Total cholesterol levels', 'Aortic-valve calcification', 'Coronary artery disease or ischemic stroke', 'Coronary artery disease or large artery stroke', 'Response to statins (LDL cholesterol change)', 'Lipoprotein phospholipase A2 activity in cardiovascular disease', 'Aortic valve stenosis', "Parental longevity (father's age at death)", 'Parental longevity (both parents in top 10%)', "Parental longevity (mother's age at death)", 'Total cholesterol levels', 'Response to statins (LDL cholesterol percent change)', 'Low density lipoprotein cholesterol levels (on statin treatment)', 'Response to statins (LDL cholesterol change)', 'Calcific aortic valve stenosis', 'Aging traits (healthspan, parental lifespan or longevity) (multivariate analysis)', 'Parental lifespan', 'Low density lipoprotein cholesterol levels', 'Myocardial infarction', 'Myocardial infarction', 'Metabolite levels (lipoprotein measures)', 'Myocardial infarction', 'Response to statins (LDL cholesterol change)', 'Lipoprotein (a) levels', 'Free cholesterol to total lipids ratio in large LDL', 'Coronary artery disease or tissue plasminogen activator levels (pleiotropy)', 'Cholesteryl esters to total lipids ratio in large VLDL', 'Cholesterol to total lipids ratio in large VLDL', 'Triglycerides to total lipids ratio in large VLDL', 'Cholesteryl esters to total lipids ratio in medium HDL', 'Triglyceride levels in large VLDL', 'Triglycerides to total lipids ratio in medium LDL', 'Cholesteryl esters to total lipids ratio in medium VLDL', 'Triglyceride levels in medium HDL', 'Free cholesterol to total lipids ratio in medium LDL', 'Phospholipids to total lipids ratio in medium VLDL', 'Free cholesterol to total lipids ratio in medium VLDL', 'Cholesterol to total lipids ratio in medium VLDL', 'Triglycerides to total lipids ratio in medium VLDL', 'Ratio of monounsaturated fatty acids to total fatty acids', 'Ratio of omega-6 fatty acids to total fatty acids', 'Ratio of polyunsaturated fatty acids to total fatty acids', 'Phospholipids to total lipids ratio in small LDL', 'Ratio of polyunsaturated fatty acids to monounsaturated fatty acids', 'Cholesterol to total lipids ratio in small HDL', 'Free cholesterol to total lipids ratio in small LDL', 'Cholesteryl esters to total lipids ratio in small HDL', 'Phospholipids to total lipids ratio in small HDL', 'Free cholesterol to total lipids ratio in small HDL', 'Triglycerides to total lipids ratio in small HDL', 'Cholesteryl esters to total lipids ratio in small LDL', 'Peripheral artery disease', 'Coronary artery disease or plasminogen activator inhibitor 1 levels (pleiotropy)', 'Average diameter for VLDL particles', 'Triglyceride levels in VLDL', 'Triglyceride levels in small LDL', 'Cholesteryl esters to total lipids ratio in small VLDL', 'Free cholesterol to total lipids ratio in small VLDL', 'Triglycerides to total lipids ratio in small LDL', 'Cholesterol to total lipids ratio in small VLDL', 'Phospholipids to total lipids ratio in small VLDL', 'Triglycerides to total lipids ratio in small VLDL', 'Total triglycerides levels', 'Ratio of triglycerides to phosphoglycerides', 'Degree of unsaturation', 'Body fat percentage or coronary artery disease (MTAG)', 'Body fat percentage or heart failure (MTAG)', 'Cholesteryl esters to total lipids ratio in very small VLDL', 'Cholesteryl ester levels in chylomicrons and extremely large VLDL', 'Total lipid levels in very large VLDL', 'Triglycerides to total lipids ratio in very large VLDL', 'Free cholesterol to total lipids ratio in chylomicrons and extremely large VLDL', 'Cholesterol to total lipids ratio in very large VLDL', 'Phospholipid levels in chylomicrons and extremely large VLDL', 'Triglyceride levels in chylomicrons and extremely large VLDL', 'Triglycerides to total lipids ratio in chylomicrons and extremely large VLDL', 'Triglycerides to total lipids ratio in very large HDL', 'Cholesteryl esters to total lipids ratio in very large VLDL', 'Phospholipid levels in very large VLDL', 'Cholesterol to total lipids ratio in very small VLDL', 'Concentration of chylomicrons and extremely large VLDL particles', 'Triglycerides to total lipids ratio in very small VLDL', 'Cholesterol to total lipids ratio in chylomicrons and extremely large VLDL', 'Cholesterol levels in chylomicrons and extremely large VLDL', 'Free cholesterol levels in chylomicrons and extremely large VLDL', 'Triglyceride levels in very large HDL', 'Concentration of very large VLDL particles', 'Glycoprotein acetyls levels', 'Free cholesterol to total lipids ratio in very large VLDL', 'Free cholesterol levels in very large VLDL', 'Triglyceride levels in very large VLDL', 'Total lipid levels in chylomicrons and extremely large VLDL', 'Free cholesterol to total lipids ratio in very small VLDL', 'Cholesterol to total lipids ratio in IDL', 'Triglycerides to total lipids ratio in IDL', 'Peripheral artery disease in ever smokers', 'Peripheral artery disease in non diabetes', 'Ratio of docosahexaenoic acid to total fatty acid levels', 'Total cholesterol levels', 'Triglyceride levels in HDL', 'Free cholesterol to total lipids ratio in IDL', 'Sphingomyeline C18:0 levels', 'Angina pectoris']	102	['GCST001726', 'GCST001425', 'GCST001218', 'GCST004787', 'GCST007141', 'GCST011087', 'GCST011347', 'GCST008037', 'GCST006614', 'GCST006612', 'GCST008045', 'GCST001865', 'GCST002287', 'GCST002290', 'GCST001408', 'GCST004963', 'GCST005561', 'GCST006700', 'GCST006698', 'GCST006699', 'GCST007143', 'GCST009821', 'GCST010337', 'GCST010338', 'GCST009870', 'GCST011100', 'GCST009890', 'GCST90002412', 'GCST011365', 'GCST011364', 'GCST003665', 'GCST003117', 'GCST002675', 'GCST012232', 'GCST90092861', 'GCST90129547', 'GCST90092871', 'GCST90092869', 'GCST90092879', 'GCST90092895', 'GCST90092878', 'GCST90092915', 'GCST90092919', 'GCST90092902', 'GCST90092909', 'GCST90092925', 'GCST90092921', 'GCST90092917', 'GCST90092927', 'GCST90092929', 'GCST90092935', 'GCST90092941', 'GCST90092965', 'GCST90092940', 'GCST90092945', 'GCST90092961', 'GCST90092947', 'GCST90092953', 'GCST90092949', 'GCST90092955', 'GCST90092959', 'GCST90018890', 'GCST90129548', 'GCST90093002', 'GCST90093003', 'GCST90092966', 'GCST90092971', 'GCST90092973', 'GCST90092967', 'GCST90092969', 'GCST90092977', 'GCST90092979', 'GCST90092992', 'GCST90092983', 'GCST90092994', 'GCST90085924', 'GCST90085925', 'GCST90093031', 'GCST90093042', 'GCST90093022', 'GCST90093027', 'GCST90093045', 'GCST90093017', 'GCST90093048', 'GCST90093050', 'GCST90093051', 'GCST90093015', 'GCST90093019', 'GCST90093024', 'GCST90093029', 'GCST90093047', 'GCST90093039', 'GCST90093041', 'GCST90093040', 'GCST90093044', 'GCST90093014', 'GCST90093023', 'GCST90092821', 'GCST90093021', 'GCST90093020', 'GCST90093026', 'GCST90093046', 'GCST90093033', 'GCST90092832', 'GCST90092842', 'GCST90061372', 'GCST90061375', 'GCST90092817', 'GCST90090991', 'GCST90092829', 'GCST90092836', 'GCST90010853', 'GCST90018793']	['http://www.ebi.ac.uk/efo/EFO_0004746', 'http://purl.obolibrary.org/obo/GO_0036273', 'http://www.ebi.ac.uk/efo/EFO_0004614', 'http://www.ebi.ac.uk/efo/EFO_0001645', 'http://www.ebi.ac.uk/efo/EFO_0004611', 'http://www.ebi.ac.uk/efo/EFO_0006925', 'http://www.ebi.ac.uk/efo/EFO_0004611', 'http://www.ebi.ac.uk/efo/EFO_0004611', 'http://www.ebi.ac.uk/efo/EFO_0004574', 'http://www.ebi.ac.uk/efo/EFO_0004611', 'http://www.ebi.ac.uk/efo/EFO_0004574', 'http://www.ebi.ac.uk/efo/EFO_0005239', 'http://www.ebi.ac.uk/efo/EFO_0000712, http://www.ebi.ac.uk/efo/EFO_0001645', 'http://www.ebi.ac.uk/efo/EFO_0005524, http://www.ebi.ac.uk/efo/EFO_0001645', 'http://purl.obolibrary.org/obo/GO_0036273, http://www.ebi.ac.uk/efo/EFO_0007804', 'http://www.ebi.ac.uk/efo/EFO_0004746', 'http://www.ebi.ac.uk/efo/EFO_0000266', 'http://www.ebi.ac.uk/efo/EFO_0007796', 'http://www.ebi.ac.uk/efo/EFO_0007796', 'http://www.ebi.ac.uk/efo/EFO_0007796', 'http://www.ebi.ac.uk/efo/EFO_0004574', 'http://purl.obolibrary.org/obo/GO_0036273, http://www.ebi.ac.uk/efo/EFO_0007804', 'http://www.ebi.ac.uk/efo/EFO_0004611', 'http://purl.obolibrary.org/obo/GO_0036273, http://www.ebi.ac.uk/efo/EFO_0007804', 'http://www.ebi.ac.uk/efo/EFO_0000266, http://www.ebi.ac.uk/efo/EFO_0005239', 'http://www.ebi.ac.uk/efo/EFO_0004300, http://www.ebi.ac.uk/efo/EFO_0009762, http://www.ebi.ac.uk/efo/EFO_0007796', 'http://www.ebi.ac.uk/efo/EFO_0007796', 'http://www.ebi.ac.uk/efo/EFO_0004611', 'http://www.ebi.ac.uk/efo/EFO_0000612', 'http://www.ebi.ac.uk/efo/EFO_0000612', 'http://www.ebi.ac.uk/efo/EFO_0004732, http://www.ebi.ac.uk/efo/EFO_0005664', 'http://www.ebi.ac.uk/efo/EFO_0000612', 'http://purl.obolibrary.org/obo/GO_0036273, http://www.ebi.ac.uk/efo/EFO_0004611', 'http://www.ebi.ac.uk/efo/EFO_0006925', 'http://www.ebi.ac.uk/efo/EFO_0004611, http://www.ebi.ac.uk/efo/EFO_0020945', 'http://www.ebi.ac.uk/efo/EFO_0004791, http://www.ebi.ac.uk/efo/EFO_0001645', 'http://www.ebi.ac.uk/efo/EFO_0008317, http://www.ebi.ac.uk/efo/EFO_0020944', 'http://www.ebi.ac.uk/efo/EFO_0008317, http://www.ebi.ac.uk/efo/EFO_0020943', 'http://www.ebi.ac.uk/efo/EFO_0020947, http://www.ebi.ac.uk/efo/EFO_0008317', 'http://www.ebi.ac.uk/efo/EFO_0020944, http://www.ebi.ac.uk/efo/EFO_0004612', 'http://www.ebi.ac.uk/efo/EFO_0004530, http://www.ebi.ac.uk/efo/EFO_0008317', 'http://www.ebi.ac.uk/efo/EFO_0020947, http://www.ebi.ac.uk/efo/EFO_0004611', 'http://www.ebi.ac.uk/efo/EFO_0008317, http://www.ebi.ac.uk/efo/EFO_0020944', 'http://www.ebi.ac.uk/efo/EFO_0004530, http://www.ebi.ac.uk/efo/EFO_0004612', 'http://www.ebi.ac.uk/efo/EFO_0004611, http://www.ebi.ac.uk/efo/EFO_0020945', 'http://www.ebi.ac.uk/efo/EFO_0008317, http://www.ebi.ac.uk/efo/EFO_0020946', 'http://www.ebi.ac.uk/efo/EFO_0008317, http://www.ebi.ac.uk/efo/EFO_0020945', 'http://www.ebi.ac.uk/efo/EFO_0008317, http://www.ebi.ac.uk/efo/EFO_0020943', 'http://www.ebi.ac.uk/efo/EFO_0020947, http://www.ebi.ac.uk/efo/EFO_0008317', 'http://www.ebi.ac.uk/efo/EFO_0005110', 'http://www.ebi.ac.uk/efo/EFO_0005110', 'http://www.ebi.ac.uk/efo/EFO_0005110', 'http://www.ebi.ac.uk/efo/EFO_0004611, http://www.ebi.ac.uk/efo/EFO_0020946', 'http://www.ebi.ac.uk/efo/EFO_0005110', 'http://www.ebi.ac.uk/efo/EFO_0020943, http://www.ebi.ac.uk/efo/EFO_0004612', 'http://www.ebi.ac.uk/efo/EFO_0004611, http://www.ebi.ac.uk/efo/EFO_0020945', 'http://www.ebi.ac.uk/efo/EFO_0020944, http://www.ebi.ac.uk/efo/EFO_0004612', 'http://www.ebi.ac.uk/efo/EFO_0020946, http://www.ebi.ac.uk/efo/EFO_0004612', 'http://www.ebi.ac.uk/efo/EFO_0020945, http://www.ebi.ac.uk/efo/EFO_0004612', 'http://www.ebi.ac.uk/efo/EFO_0020947, http://www.ebi.ac.uk/efo/EFO_0004612', 'http://www.ebi.ac.uk/efo/EFO_0004611, http://www.ebi.ac.uk/efo/EFO_0020944', 'http://www.ebi.ac.uk/efo/EFO_0004265', 'http://www.ebi.ac.uk/efo/EFO_0001645, http://www.ebi.ac.uk/efo/EFO_0004792', 'http://www.ebi.ac.uk/efo/EFO_0008594', 'http://www.ebi.ac.uk/efo/EFO_0004530, http://www.ebi.ac.uk/efo/EFO_0008317', 'http://www.ebi.ac.uk/efo/EFO_0004530, http://www.ebi.ac.uk/efo/EFO_0004611', 'http://www.ebi.ac.uk/efo/EFO_0008317, http://www.ebi.ac.uk/efo/EFO_0020944', 'http://www.ebi.ac.uk/efo/EFO_0008317, http://www.ebi.ac.uk/efo/EFO_0020945', 'http://www.ebi.ac.uk/efo/EFO_0020947, http://www.ebi.ac.uk/efo/EFO_0004611', 'http://www.ebi.ac.uk/efo/EFO_0008317, http://www.ebi.ac.uk/efo/EFO_0020943', 'http://www.ebi.ac.uk/efo/EFO_0008317, http://www.ebi.ac.uk/efo/EFO_0020946', 'http://www.ebi.ac.uk/efo/EFO_0020947, http://www.ebi.ac.uk/efo/EFO_0008317', 'http://www.ebi.ac.uk/efo/EFO_0004530', 'http://www.ebi.ac.uk/efo/EFO_0004530, http://www.ebi.ac.uk/efo/EFO_0004639', 'http://www.ebi.ac.uk/efo/EFO_0005110', 'http://www.ebi.ac.uk/efo/EFO_0007800, http://www.ebi.ac.uk/efo/EFO_0001645', 'http://www.ebi.ac.uk/efo/EFO_0003144, http://www.ebi.ac.uk/efo/EFO_0007800', 'http://www.ebi.ac.uk/efo/EFO_0008317, http://www.ebi.ac.uk/efo/EFO_0020944', 'http://www.ebi.ac.uk/efo/EFO_0010351, http://www.ebi.ac.uk/efo/EFO_0008596, http://www.ebi.ac.uk/efo/EFO_0008317', 'http://www.ebi.ac.uk/efo/EFO_0008317, http://www.ebi.ac.uk/efo/EFO_0004529', 'http://www.ebi.ac.uk/efo/EFO_0020947, http://www.ebi.ac.uk/efo/EFO_0008317', 'http://www.ebi.ac.uk/efo/EFO_0008596, http://www.ebi.ac.uk/efo/EFO_0008317, http://www.ebi.ac.uk/efo/EFO_0020945', 'http://www.ebi.ac.uk/efo/EFO_0008317, http://www.ebi.ac.uk/efo/EFO_0020943', 'http://www.ebi.ac.uk/efo/EFO_0008596, http://www.ebi.ac.uk/efo/EFO_0008317, http://www.ebi.ac.uk/efo/EFO_0004639', 'http://www.ebi.ac.uk/efo/EFO_0008596, http://www.ebi.ac.uk/efo/EFO_0004530, http://www.ebi.ac.uk/efo/EFO_0008317', 'http://www.ebi.ac.uk/efo/EFO_0008596, http://www.ebi.ac.uk/efo/EFO_0020947, http://www.ebi.ac.uk/efo/EFO_0008317', 'http://www.ebi.ac.uk/efo/EFO_0020947, http://www.ebi.ac.uk/efo/EFO_0004612', 'http://www.ebi.ac.uk/efo/EFO_0008317, http://www.ebi.ac.uk/efo/EFO_0020944', 'http://www.ebi.ac.uk/efo/EFO_0008317, http://www.ebi.ac.uk/efo/EFO_0004639', 'http://www.ebi.ac.uk/efo/EFO_0008317, http://www.ebi.ac.uk/efo/EFO_0020943', 'http://www.ebi.ac.uk/efo/EFO_0008596, http://www.ebi.ac.uk/efo/EFO_0008317', 'http://www.ebi.ac.uk/efo/EFO_0020947, http://www.ebi.ac.uk/efo/EFO_0008317', 'http://www.ebi.ac.uk/efo/EFO_0008596, http://www.ebi.ac.uk/efo/EFO_0008317, http://www.ebi.ac.uk/efo/EFO_0020943', 'http://www.ebi.ac.uk/efo/EFO_0008596, http://www.ebi.ac.uk/efo/EFO_0004574, http://www.ebi.ac.uk/efo/EFO_0008317', 'http://www.ebi.ac.uk/efo/EFO_0008591, http://www.ebi.ac.uk/efo/EFO_0008596, http://www.ebi.ac.uk/efo/EFO_0008317', 'http://www.ebi.ac.uk/efo/EFO_0004530, http://www.ebi.ac.uk/efo/EFO_0004612', 'http://www.ebi.ac.uk/efo/EFO_0008317', 'http://www.ebi.ac.uk/efo/EFO_0004555', 'http://www.ebi.ac.uk/efo/EFO_0008317, http://www.ebi.ac.uk/efo/EFO_0020945', 'http://www.ebi.ac.uk/efo/EFO_0008591, http://www.ebi.ac.uk/efo/EFO_0008317', 'http://www.ebi.ac.uk/efo/EFO_0004530, http://www.ebi.ac.uk/efo/EFO_0008317', 'http://www.ebi.ac.uk/efo/EFO_0008596, http://www.ebi.ac.uk/efo/EFO_0008317, http://www.ebi.ac.uk/efo/EFO_0004529', 'http://www.ebi.ac.uk/efo/EFO_0008317, http://www.ebi.ac.uk/efo/EFO_0020945', 'http://www.ebi.ac.uk/efo/EFO_0020943, http://www.ebi.ac.uk/efo/EFO_0008595', 'http://www.ebi.ac.uk/efo/EFO_0020947, http://www.ebi.ac.uk/efo/EFO_0008595', 'http://www.ebi.ac.uk/efo/EFO_0004265', 'http://www.ebi.ac.uk/efo/EFO_0004265', 'http://www.ebi.ac.uk/efo/EFO_0007761, http://www.ebi.ac.uk/efo/EFO_0005110', 'http://www.ebi.ac.uk/efo/EFO_0004574', 'http://www.ebi.ac.uk/efo/EFO_0004530, http://www.ebi.ac.uk/efo/EFO_0004612', 'http://www.ebi.ac.uk/efo/EFO_0020945, http://www.ebi.ac.uk/efo/EFO_0008595', 'http://www.ebi.ac.uk/efo/EFO_0010118', 'http://www.ebi.ac.uk/efo/EFO_0003913']	no
9_136149399_G_AP55290_CDH13	rs507666	P55290	CDH13	82	['Soluble ICAM-1', 'Soluble ICAM-1', 'E-selectin levels', 'LDL cholesterol x physical activity interaction (2df test)', 'Coronary artery disease (myocardial infarction, percutaneous transluminal coronary angioplasty, coronary artery bypass grafting, angina or chromic ischemic heart disease)', 'Total cholesterol levels', 'Low density lipoprotein cholesterol levels', 'Neurological blood protein biomarker levels', 'Blood protein levels', 'Lipid traits', 'Lipid traits', 'Coronary artery disease', 'Low density lipoprotein cholesterol levels', 'Total cholesterol levels', 'Hay fever and/or eczema', 'Blood protein levels', 'Protein quantitative trait loci', 'Coronary artery disease', 'Coronary artery disease', 'Cholesterol, total', 'Pulse pressure', 'Diastolic blood pressure', 'Serum alkaline phosphatase levels', 'Platelet endothelial cell adhesion molecule levels', 'E-selectin levels', 'Alanine aminotransferase levels', 'Apolipoprotein A1 levels', 'Blood glucose levels', 'Free cholesterol to total lipids ratio in large LDL', 'High density lipoprotein cholesterol levels', 'Low density lipoprotein cholesterol levels', 'Non-albumin protein levels', 'Glycated hemoglobin levels', 'Total bilirubin levels', 'Total concentration of lipoprotein particles', 'Sphingomyelin levels', 'Triglyceride levels', 'Serum levels of protein ROBO4', 'Serum levels of protein FLT4', 'Serum levels of protein IGF1R', 'Serum levels of protein EPHA4', 'Serum levels of protein ACE', 'Serum levels of protein ICAM5', 'Serum levels of protein ICAM5', 'Serum levels of protein ICAM1', 'Serum levels of protein ICAM2', 'Serum levels of protein IL3RA', 'Serum levels of protein CDH5', 'Serum levels of protein IL6ST', 'Serum levels of protein INSR', 'Serum levels of protein KDR', 'Serum levels of protein KIN', 'Serum levels of protein L1CAM', 'Serum levels of protein MET', 'Gut bacterial pathway abundance (LACTOSECAT.PWY..lactose.and.galactose.degradation.I)', 'Serum levels of protein ENG', 'Serum levels of protein SELP', 'Serum levels of protein SEMA6A', 'Fasting glucose', 'Cholesteryl esters to total lipids ratio in very small VLDL', 'Urea levels', 'Phospholipids to total lipids ratio in very small VLDL', 'Pyruvate levels', 'Total cholesterol levels', 'Concentration of HDL particles', 'E-selectin levels', 'Creatinine levels', 'Direct bilirubin levels', 'Apolipoprotein B levels', 'Aspartate aminotransferase levels', 'Aspartate aminotransferase to alanine aminotransferase ratio', 'C-reactive protein levels', 'Free cholesterol levels in IDL', 'Estimated glomerular filtration rate', 'Gamma glutamyl transferase levels']	63	['GCST000210', 'GCST001047', 'GCST009572', 'GCST007284', 'GCST004787', 'GCST008045', 'GCST008037', 'GCST008478', 'GCST005806', 'GCST002321', 'GCST002321', 'GCST005196', 'GCST007141', 'GCST007143', 'GCST009717', 'GCST010104', 'GCST010900', 'GCST010866', 'GCST010480', 'GCST002896', 'GCST007096', 'GCST007094', 'GCST90019494', 'GCST90012081', 'GCST90012000', 'GCST90019492', 'GCST90019495', 'GCST90019508', 'GCST90092861', 'GCST90019510', 'GCST90019512', 'GCST90019515', 'GCST90019509', 'GCST90019521', 'GCST90092990', 'GCST90092982', 'GCST90019523', 'GCST90090569', 'GCST90087934', 'GCST90088633', 'GCST90089720', 'GCST90086419', 'GCST90088942', 'GCST90090075', 'GCST90088669', 'GCST90089058', 'GCST90087655', 'GCST90088084', 'GCST90087986', 'GCST90088393', 'GCST90088480', 'GCST90087896', 'GCST90088639', 'GCST90086865', 'GCST90027488', 'GCST90088804', 'GCST90088610', 'GCST90089940', 'GCST90002232', 'GCST90093031', 'GCST90019525', 'GCST90093037', 'GCST90092942', 'GCST90019501', 'GCST90092826', 'GCST90100945', 'GCST90019502', 'GCST90019505', 'GCST90019496', 'GCST90019497', 'GCST90019498', 'GCST90019499', 'GCST90092835', 'GCST90019506', 'GCST90019507']	['http://www.ebi.ac.uk/efo/EFO_0004520', 'http://www.ebi.ac.uk/efo/EFO_0004520', 'http://www.ebi.ac.uk/efo/EFO_0004575', 'http://www.ebi.ac.uk/efo/EFO_0004611, http://www.ebi.ac.uk/efo/EFO_0003940', 'http://www.ebi.ac.uk/efo/EFO_0001645', 'http://www.ebi.ac.uk/efo/EFO_0004574', 'http://www.ebi.ac.uk/efo/EFO_0004611', 'http://www.ebi.ac.uk/efo/EFO_0007937', 'http://www.ebi.ac.uk/efo/EFO_0007937', 'http://www.ebi.ac.uk/efo/EFO_0004611', 'http://www.ebi.ac.uk/efo/EFO_0004574', 'http://www.ebi.ac.uk/efo/EFO_0001645', 'http://www.ebi.ac.uk/efo/EFO_0004611', 'http://www.ebi.ac.uk/efo/EFO_0004574', 'http://purl.obolibrary.org/obo/HP_0000964, http://www.ebi.ac.uk/efo/EFO_0005854', 'http://www.ebi.ac.uk/efo/EFO_0007937', 'http://www.ebi.ac.uk/efo/EFO_0004747', 'http://www.ebi.ac.uk/efo/EFO_0001645', 'http://www.ebi.ac.uk/efo/EFO_0001645', 'http://www.ebi.ac.uk/efo/EFO_0004574', 'http://www.ebi.ac.uk/efo/EFO_0005763', 'http://www.ebi.ac.uk/efo/EFO_0006336', 'http://www.ebi.ac.uk/efo/EFO_0004533', 'http://www.ebi.ac.uk/efo/EFO_0010598', 'http://www.ebi.ac.uk/efo/EFO_0004575', 'http://www.ebi.ac.uk/efo/EFO_0004735', 'http://www.ebi.ac.uk/efo/EFO_0004614', 'http://www.ebi.ac.uk/efo/EFO_0004468', 'http://www.ebi.ac.uk/efo/EFO_0004611, http://www.ebi.ac.uk/efo/EFO_0020945', 'http://www.ebi.ac.uk/efo/EFO_0004612', 'http://www.ebi.ac.uk/efo/EFO_0004611', 'http://www.ebi.ac.uk/efo/EFO_0004568', 'http://www.ebi.ac.uk/efo/EFO_0004541', 'http://www.ebi.ac.uk/efo/EFO_0004570', 'http://www.ebi.ac.uk/efo/EFO_0004732', 'http://www.ebi.ac.uk/efo/EFO_0010118', 'http://www.ebi.ac.uk/efo/EFO_0004530', 'http://www.ebi.ac.uk/efo/EFO_0007937', 'http://www.ebi.ac.uk/efo/EFO_0007937', 'http://www.ebi.ac.uk/efo/EFO_0007937', 'http://www.ebi.ac.uk/efo/EFO_0007937', 'http://www.ebi.ac.uk/efo/EFO_0006515', 'http://www.ebi.ac.uk/efo/EFO_0008164', 'http://www.ebi.ac.uk/efo/EFO_0008164', 'http://www.ebi.ac.uk/efo/EFO_0004520', 'http://www.ebi.ac.uk/efo/EFO_0008163', 'http://www.ebi.ac.uk/efo/EFO_0020504', 'http://www.ebi.ac.uk/efo/EFO_0007937', 'http://www.ebi.ac.uk/efo/EFO_0007937', 'http://www.ebi.ac.uk/efo/EFO_0007937', 'http://www.ebi.ac.uk/efo/EFO_0007937', 'http://www.ebi.ac.uk/efo/EFO_0020521', 'http://www.ebi.ac.uk/efo/EFO_0007937', 'http://www.ebi.ac.uk/efo/EFO_0007937', 'http://www.ebi.ac.uk/efo/EFO_0007874', 'http://www.ebi.ac.uk/efo/EFO_0007937', 'http://www.ebi.ac.uk/efo/EFO_0007937', 'http://www.ebi.ac.uk/efo/EFO_0007937', 'http://www.ebi.ac.uk/efo/EFO_0004468', 'http://www.ebi.ac.uk/efo/EFO_0008317, http://www.ebi.ac.uk/efo/EFO_0020944', 'http://www.ebi.ac.uk/efo/EFO_0009795', 'http://www.ebi.ac.uk/efo/EFO_0008317, http://www.ebi.ac.uk/efo/EFO_0020946', 'http://www.ebi.ac.uk/efo/EFO_0010117', 'http://www.ebi.ac.uk/efo/EFO_0004574', 'http://www.ebi.ac.uk/efo/EFO_0004612', 'http://www.ebi.ac.uk/efo/EFO_0004575', 'http://www.ebi.ac.uk/efo/EFO_0004518', 'http://www.ebi.ac.uk/efo/EFO_0004570', 'http://www.ebi.ac.uk/efo/EFO_0004615', 'http://www.ebi.ac.uk/efo/EFO_0004736', 'http://www.ebi.ac.uk/efo/EFO_0010934', 'http://www.ebi.ac.uk/efo/EFO_0004458', 'http://www.ebi.ac.uk/efo/EFO_0008591, http://www.ebi.ac.uk/efo/EFO_0008595', 'http://www.ebi.ac.uk/efo/EFO_0005208', 'http://www.ebi.ac.uk/efo/EFO_0004532']	yes
16_56990716_C_AP02647_APOA1	rs247617	P02647	APOA1	75	['HDL cholesterol', 'Metabolic syndrome', 'Total cholesterol levels', 'Triglyceride levels', 'High density lipoprotein cholesterol levels', 'High density lipoprotein cholesterol levels', 'Response to fenofibrate (HDL cholesterol levels)', 'High density lipoprotein cholesterol levels', 'Low density lipoprotein cholesterol levels', 'Triglycerides', 'Total cholesterol levels', 'Metabolic syndrome', 'Fasting total cholesterol in large HDL', 'Fasting cholesterol esters in large HDL', 'Fasting free cholesterol in large HDL', 'Fasting total cholesterol in small VLDL', 'Fasting cholesterol esters in small VLDL', 'Fasting total cholesterol in HDL', 'Fasting mean diameter of HDL particles', 'Fasting triglycerides levels in medium HDL', 'Fasting triglycerides levels in small HDL', 'Fasting total cholesterol in very large HDL', 'Fasting cholesterol esters in very large HDL', 'Fasting free cholesterol in very large HDL', 'Fasting total cholesterol in HDL2', 'Fasting total lipids in very large HDL', 'Fasting very large HDL particle concentration', 'Postprandial apolipoprotein A-I', 'Fasting apolipoprotein A-I', 'Postprandial very large HDL particle concentration', 'Postprandial phospholipid levels in very large HDL', 'Postprandial total cholesterol in very large HDL', 'Postprandial cholesterol esters in very large HDL', 'Postprandial free cholesterol in very large HDL', 'Postprandial total lipids in very large HDL', 'Postprandial total cholesterol in large HDL', 'Postprandial cholesterol esters in large HDL', 'Postprandial free cholesterol in large HDL', 'Postprandial total lipids in large HDL', 'Postprandial triglycerides levels in medium HDL', 'Postprandial total cholesterol in HDL2', 'Postprandial total cholesterol in HDL3', 'Postprandial total cholesterol in HDL', 'Postprandial mean diameter of HDL particles', 'Postprandial large HDL particle concentration', 'Postprandial phospholipid levels in large HDL', 'Postprandial triglycerides levels in large HDL', 'Serum metabolite levels', 'Serum metabolite levels', 'Metabolite levels (lipoprotein measures)', 'LDL cholesterol', 'Age-related diseases, mortality and associated endophenotypes', 'Age-related disease endophenotypes', 'Linoleic acid levels', 'LDL cholesterol', 'Phosphatidylcholine-O_18:0_[M+H]1+/Lysophosphatidylethanolamine_21:0_[M+H]1+ levels', 'Phosphatidylcholine-O_32:1_[M+H]1+/Phosphatidylcholine-P_32:0_[M+H]1+/Phosphatidylethanolamine-O_35:1_[M+H]1+ levels', 'Phosphatidylcholine-O_34:3_[M+H]1+/Phosphatidylcholine-P_34:2_[M+H]1+/Phosphatidylethanolamine-P_37:2_[M+H]1+ levels', 'Phosphatidylcholine-O_34:1_[M+H]1+/Phosphatidylcholine-P_34:0_[M+H]1+/Phosphatidylethanolamine-O_37:1_[M+H]1+ levels', 'Lysophosphatidylethanolamine_18:0_[M-H]1- levels', 'Lysophosphatidylethanolamine_20:0_[M-H]1- levels', 'Lysophosphatidylcholine_16:0_[M+H]1+/Lysophosphatidylethanolamine_19:0_[M+H]1+ levels', 'Phosphatidylcholine_34:2_[M+H]1+/Phosphatidylethanolamine_37:2_[M+H]1+/Phosphatidate_39:3_[M+NH4]1+ levels', 'Phosphatidylcholine_34:3_[M+H]1+/Phosphatidylethanolamine_37:3_[M+H]1+/Phosphatidate_39:4_[M+NH4]1+ levels', 'Phosphatidylcholine_34:1_[M+H]1+/Phosphatidylethanolamine_37:1_[M+H]1+/Phosphatidate_39:2_[M+NH4]1+ levels', 'Phosphatidylcholine_34:0_[M+H]1+/Phosphatidylethanolamine_37:0_[M+H]1+/Phosphatidate_39:1_[M+NH4]1+ levels']	60	['GCST002043', 'GCST001436', 'GCST008045', 'GCST008046', 'GCST008035', 'GCST007301', 'GCST007300', 'GCST007140', 'GCST007141', 'GCST007142', 'GCST007143', 'GCST009602', 'GCST90091540', 'GCST90091541', 'GCST90091542', 'GCST90091605', 'GCST90091606', 'GCST90091522', 'GCST90091523', 'GCST90091567', 'GCST90091596', 'GCST90091621', 'GCST90091622', 'GCST90091623', 'GCST90091520', 'GCST90091624', 'GCST90091625', 'GCST90091649', 'GCST90091507', 'GCST90091765', 'GCST90091766', 'GCST90091761', 'GCST90091762', 'GCST90091763', 'GCST90091764', 'GCST90091680', 'GCST90091681', 'GCST90091682', 'GCST90091683', 'GCST90091707', 'GCST90091662', 'GCST90091663', 'GCST90091664', 'GCST90091665', 'GCST90091684', 'GCST90091685', 'GCST90091686', 'GCST012020', 'GCST012021', 'GCST003665', 'GCST002898', 'GCST004045', 'GCST004046', 'GCST90092880', 'GCST90018961', 'GCST90060163', 'GCST90060254', 'GCST90060277', 'GCST90060284', 'GCST90060143', 'GCST90060156', 'GCST90060150', 'GCST90060303', 'GCST90060298', 'GCST90060307', 'GCST90060311']	['http://www.ebi.ac.uk/efo/EFO_0004612', 'http://www.ebi.ac.uk/efo/EFO_0000195', 'http://www.ebi.ac.uk/efo/EFO_0004574', 'http://www.ebi.ac.uk/efo/EFO_0004530', 'http://www.ebi.ac.uk/efo/EFO_0004612', 'http://www.ebi.ac.uk/efo/EFO_0004612', 'http://www.ebi.ac.uk/efo/EFO_0004612, http://purl.obolibrary.org/obo/GO_1901557', 'http://www.ebi.ac.uk/efo/EFO_0004612', 'http://www.ebi.ac.uk/efo/EFO_0004611', 'http://www.ebi.ac.uk/efo/EFO_0004530', 'http://www.ebi.ac.uk/efo/EFO_0004574', 'http://www.ebi.ac.uk/efo/EFO_0000195', 'http://www.ebi.ac.uk/efo/EFO_0004612', 'http://www.ebi.ac.uk/efo/EFO_0008589, http://www.ebi.ac.uk/efo/EFO_0004612', 'http://www.ebi.ac.uk/efo/EFO_0008591, http://www.ebi.ac.uk/efo/EFO_0004612', 'http://www.ebi.ac.uk/efo/EFO_0008317', 'http://www.ebi.ac.uk/efo/EFO_0008317, http://www.ebi.ac.uk/efo/EFO_0008589', 'http://www.ebi.ac.uk/efo/EFO_0004574, http://www.ebi.ac.uk/efo/EFO_0004612', 'http://www.ebi.ac.uk/efo/EFO_0008592', 'http://www.ebi.ac.uk/efo/EFO_0004530, http://www.ebi.ac.uk/efo/EFO_0004612', 'http://www.ebi.ac.uk/efo/EFO_0004530, http://www.ebi.ac.uk/efo/EFO_0004612', 'http://www.ebi.ac.uk/efo/EFO_0004612', 'http://www.ebi.ac.uk/efo/EFO_0008589, http://www.ebi.ac.uk/efo/EFO_0004612', 'http://www.ebi.ac.uk/efo/EFO_0008591, http://www.ebi.ac.uk/efo/EFO_0004612', 'http://www.ebi.ac.uk/efo/EFO_0004574, http://www.ebi.ac.uk/efo/EFO_0004612', 'http://www.ebi.ac.uk/efo/EFO_0004529, http://www.ebi.ac.uk/efo/EFO_0004612', 'http://www.ebi.ac.uk/efo/EFO_0004612', 'http://www.ebi.ac.uk/efo/EFO_0004614', 'http://www.ebi.ac.uk/efo/EFO_0004614', 'http://www.ebi.ac.uk/efo/EFO_0004612', 'http://www.ebi.ac.uk/efo/EFO_0004639, http://www.ebi.ac.uk/efo/EFO_0004612', 'http://www.ebi.ac.uk/efo/EFO_0004612', 'http://www.ebi.ac.uk/efo/EFO_0008589, http://www.ebi.ac.uk/efo/EFO_0004612', 'http://www.ebi.ac.uk/efo/EFO_0008591, http://www.ebi.ac.uk/efo/EFO_0004612', 'http://www.ebi.ac.uk/efo/EFO_0004529, http://www.ebi.ac.uk/efo/EFO_0004612', 'http://www.ebi.ac.uk/efo/EFO_0004612', 'http://www.ebi.ac.uk/efo/EFO_0008589, http://www.ebi.ac.uk/efo/EFO_0004612', 'http://www.ebi.ac.uk/efo/EFO_0008591, http://www.ebi.ac.uk/efo/EFO_0004612', 'http://www.ebi.ac.uk/efo/EFO_0004529, http://www.ebi.ac.uk/efo/EFO_0004612', 'http://www.ebi.ac.uk/efo/EFO_0004530, http://www.ebi.ac.uk/efo/EFO_0004612', 'http://www.ebi.ac.uk/efo/EFO_0004574, http://www.ebi.ac.uk/efo/EFO_0004612', 'http://www.ebi.ac.uk/efo/EFO_0004574, http://www.ebi.ac.uk/efo/EFO_0004612', 'http://www.ebi.ac.uk/efo/EFO_0004574, http://www.ebi.ac.uk/efo/EFO_0004612', 'http://www.ebi.ac.uk/efo/EFO_0008592', 'http://www.ebi.ac.uk/efo/EFO_0004612', 'http://www.ebi.ac.uk/efo/EFO_0004639, http://www.ebi.ac.uk/efo/EFO_0004612', 'http://www.ebi.ac.uk/efo/EFO_0004530, http://www.ebi.ac.uk/efo/EFO_0004612', 'http://www.ebi.ac.uk/efo/EFO_0005653', 'http://www.ebi.ac.uk/efo/EFO_0005653', 'http://www.ebi.ac.uk/efo/EFO_0004732, http://www.ebi.ac.uk/efo/EFO_0005664', 'http://www.ebi.ac.uk/efo/EFO_0004611', 'http://www.ebi.ac.uk/efo/EFO_0004574, http://www.ebi.ac.uk/efo/EFO_0004348, http://www.ebi.ac.uk/efo/EFO_0000712, http://www.ebi.ac.uk/efo/EFO_0007928, http://www.ebi.ac.uk/efo/EFO_0004340, http://www.ebi.ac.uk/efo/EFO_0000275, http://www.ebi.ac.uk/efo/EFO_0004612, http://www.ebi.ac.uk/efo/EFO_0001645, http://www.ebi.ac.uk/efo/EFO_0000311, http://www.ebi.ac.uk/efo/EFO_0006336, http://www.ebi.ac.uk/efo/EFO_0004530, http://www.ebi.ac.uk/efo/EFO_0006335, http://www.ebi.ac.uk/efo/EFO_0003144, http://www.ebi.ac.uk/efo/EFO_0000400, http://www.ebi.ac.uk/efo/EFO_0004468, http://www.ebi.ac.uk/efo/EFO_0004352', 'http://www.ebi.ac.uk/efo/EFO_0004574, http://www.ebi.ac.uk/efo/EFO_0006336, http://www.ebi.ac.uk/efo/EFO_0004530, http://www.ebi.ac.uk/efo/EFO_0006335, http://www.ebi.ac.uk/efo/EFO_0004348, http://www.ebi.ac.uk/efo/EFO_0007928, http://www.ebi.ac.uk/efo/EFO_0004468, http://www.ebi.ac.uk/efo/EFO_0004340, http://www.ebi.ac.uk/efo/EFO_0004612', 'http://www.ebi.ac.uk/efo/EFO_0006807', 'http://www.ebi.ac.uk/efo/EFO_0004611', 'http://www.ebi.ac.uk/efo/EFO_0010226', 'http://www.ebi.ac.uk/efo/EFO_0010226', 'http://www.ebi.ac.uk/efo/EFO_0010226', 'http://www.ebi.ac.uk/efo/EFO_0010226', 'http://www.ebi.ac.uk/efo/EFO_0010225', 'http://www.ebi.ac.uk/efo/EFO_0010225', 'http://www.ebi.ac.uk/efo/EFO_0010224', 'http://www.ebi.ac.uk/efo/EFO_0010226', 'http://www.ebi.ac.uk/efo/EFO_0010226', 'http://www.ebi.ac.uk/efo/EFO_0010226', 'http://www.ebi.ac.uk/efo/EFO_0010226']	yes
19_45430280_C_GP55056_APOC4	rs5112	P55056	APOC4	69	['Triglyceride levels', 'Triglyceride levels', 'Sex hormone-binding globulin levels', 'Sex hormone-binding globulin levels adjusted for BMI', 'Mean corpuscular hemoglobin concentration', 'Sex hormone-binding globulin levels', 'Sex hormone-binding globulin levels adjusted for BMI', 'Serum alkaline phosphatase levels', 'Blood protein levels', 'Serum alkaline phosphatase levels', 'Liver enzyme levels (alkaline phosphatase)', 'Free cholesterol levels in large VLDL', 'Total lipid levels in large VLDL', 'Cholesterol levels in large VLDL', 'Cholesteryl ester levels in large VLDL', 'Serum alkaline phosphatase levels', 'Phospholipid levels in large VLDL', 'Triglyceride levels in large VLDL', 'Aspartate aminotransferase levels', 'Concentration of large VLDL particles', 'Triglyceride levels in medium VLDL', 'Omega-3 fatty acid levels', 'Monounsaturated fatty acid levels', 'Average diameter for VLDL particles', 'Triglyceride levels in VLDL', 'Triglyceride levels in small LDL', 'Triglyceride levels in small VLDL', 'Saturated fatty acid levels', 'Total lipid levels in VLDL', 'Total fatty acid levels', 'Total triglycerides levels', 'Serum levels of protein S100A13', 'Serum levels of protein ARL2', 'Serum levels of protein AIMP1', 'Serum levels of protein AKT2', 'Serum levels of protein NEFL', 'Serum levels of protein APOE', 'Serum levels of protein APOE', 'Serum levels of protein FAM159B', 'Serum levels of protein TBCA', 'Serum levels of protein TMCC3', 'Serum levels of protein PSD2', 'Serum levels of protein PSG5', 'Platelet distribution width', 'Serum levels of protein PMEPA1', 'Serum levels of protein TP53I11', 'Serum levels of protein SNRPF', 'Phospholipid levels in very large VLDL', 'Triglyceride levels in very large VLDL', 'Free cholesterol to total lipids ratio in chylomicrons and extremely large VLDL', 'Cholesterol levels in very large VLDL', 'Triglycerides to total lipids ratio in chylomicrons and extremely large VLDL', 'Triglyceride levels in very large HDL', 'Concentration of very large VLDL particles', 'Triglyceride levels in very small VLDL', 'Free cholesterol levels in very large VLDL', 'Total lipid levels in very large VLDL', 'White blood cell count', 'Reticulocyte fraction of red cells', 'Triglyceride levels in IDL', 'Height', 'Red cell distribution width', 'Total triglycerides levels', 'Total bilirubin levels']	57	['GCST010244', 'GCST008046', 'GCST90012111', 'GCST90012110', 'GCST90002391', 'GCST90012107', 'GCST90012106', 'GCST011353', 'GCST005806', 'GCST009652', 'GCST90013406', 'GCST90092872', 'GCST90092874', 'GCST90092868', 'GCST90092870', 'GCST90018942', 'GCST90092876', 'GCST90092878', 'GCST90018944', 'GCST90092875', 'GCST90092926', 'GCST90092931', 'GCST90092928', 'GCST90093002', 'GCST90093003', 'GCST90092966', 'GCST90092978', 'GCST90092980', 'GCST90092999', 'GCST90092987', 'GCST90092992', 'GCST90089746', 'GCST90087087', 'GCST90088031', 'GCST90087905', 'GCST90086223', 'GCST90087936', 'GCST90088135', 'GCST90086380', 'GCST90087029', 'GCST90090383', 'GCST90090520', 'GCST90090624', 'GCST90002401', 'GCST90089581', 'GCST90087339', 'GCST90089065', 'GCST90093024', 'GCST90093026', 'GCST90093045', 'GCST90093016', 'GCST90093051', 'GCST90093014', 'GCST90093023', 'GCST90093038', 'GCST90093020', 'GCST90093022', 'GCST007070', 'GCST90002406', 'GCST90092841', 'GCST007841', 'GCST90002404', 'GCST90090992', 'GCST90018973']	['http://www.ebi.ac.uk/efo/EFO_0004530', 'http://www.ebi.ac.uk/efo/EFO_0004530', 'http://www.ebi.ac.uk/efo/EFO_0004696', 'http://www.ebi.ac.uk/efo/EFO_0004696', 'http://www.ebi.ac.uk/efo/EFO_0004528', 'http://www.ebi.ac.uk/efo/EFO_0004696', 'http://www.ebi.ac.uk/efo/EFO_0004696', 'http://www.ebi.ac.uk/efo/EFO_0004533', 'http://www.ebi.ac.uk/efo/EFO_0007937', 'http://www.ebi.ac.uk/efo/EFO_0004533', 'http://www.ebi.ac.uk/efo/EFO_0004533', 'http://www.ebi.ac.uk/efo/EFO_0008591, http://www.ebi.ac.uk/efo/EFO_0008317', 'http://www.ebi.ac.uk/efo/EFO_0008317, http://www.ebi.ac.uk/efo/EFO_0004529', 'http://www.ebi.ac.uk/efo/EFO_0004574, http://www.ebi.ac.uk/efo/EFO_0008317', 'http://www.ebi.ac.uk/efo/EFO_0010351, http://www.ebi.ac.uk/efo/EFO_0008317', 'http://www.ebi.ac.uk/efo/EFO_0004533', 'http://www.ebi.ac.uk/efo/EFO_0008317, http://www.ebi.ac.uk/efo/EFO_0004639', 'http://www.ebi.ac.uk/efo/EFO_0004530, http://www.ebi.ac.uk/efo/EFO_0008317', 'http://www.ebi.ac.uk/efo/EFO_0004736', 'http://www.ebi.ac.uk/efo/EFO_0008317', 'http://www.ebi.ac.uk/efo/EFO_0004530, http://www.ebi.ac.uk/efo/EFO_0008317', 'http://www.ebi.ac.uk/efo/EFO_0010119', 'http://www.ebi.ac.uk/efo/EFO_0005110', 'http://www.ebi.ac.uk/efo/EFO_0008594', 'http://www.ebi.ac.uk/efo/EFO_0004530, http://www.ebi.ac.uk/efo/EFO_0008317', 'http://www.ebi.ac.uk/efo/EFO_0004530, http://www.ebi.ac.uk/efo/EFO_0004611', 'http://www.ebi.ac.uk/efo/EFO_0004530, http://www.ebi.ac.uk/efo/EFO_0008317', 'http://www.ebi.ac.uk/efo/EFO_0005110', 'http://www.ebi.ac.uk/efo/EFO_0008317, http://www.ebi.ac.uk/efo/EFO_0004529', 'http://www.ebi.ac.uk/efo/EFO_0005110', 'http://www.ebi.ac.uk/efo/EFO_0004530', 'http://www.ebi.ac.uk/efo/EFO_0007937', 'http://www.ebi.ac.uk/efo/EFO_0007937', 'http://www.ebi.ac.uk/efo/EFO_0007937', 'http://www.ebi.ac.uk/efo/EFO_0007937', 'http://www.ebi.ac.uk/efo/EFO_0007937', 'http://www.ebi.ac.uk/efo/EFO_0008029', 'http://www.ebi.ac.uk/efo/EFO_0008029', 'http://www.ebi.ac.uk/efo/EFO_0007937', 'http://www.ebi.ac.uk/efo/EFO_0007937', 'http://www.ebi.ac.uk/efo/EFO_0007937', 'http://www.ebi.ac.uk/efo/EFO_0007937', 'http://www.ebi.ac.uk/efo/EFO_0007937', 'http://www.ebi.ac.uk/efo/EFO_0007984', 'http://www.ebi.ac.uk/efo/EFO_0007937', 'http://www.ebi.ac.uk/efo/EFO_0007937', 'http://www.ebi.ac.uk/efo/EFO_0007937', 'http://www.ebi.ac.uk/efo/EFO_0008317, http://www.ebi.ac.uk/efo/EFO_0004639', 'http://www.ebi.ac.uk/efo/EFO_0004530, http://www.ebi.ac.uk/efo/EFO_0008317', 'http://www.ebi.ac.uk/efo/EFO_0008596, http://www.ebi.ac.uk/efo/EFO_0008317, http://www.ebi.ac.uk/efo/EFO_0020945', 'http://www.ebi.ac.uk/efo/EFO_0004574, http://www.ebi.ac.uk/efo/EFO_0008317', 'http://www.ebi.ac.uk/efo/EFO_0008596, http://www.ebi.ac.uk/efo/EFO_0020947, http://www.ebi.ac.uk/efo/EFO_0008317', 'http://www.ebi.ac.uk/efo/EFO_0004530, http://www.ebi.ac.uk/efo/EFO_0004612', 'http://www.ebi.ac.uk/efo/EFO_0008317', 'http://www.ebi.ac.uk/efo/EFO_0004530, http://www.ebi.ac.uk/efo/EFO_0008317', 'http://www.ebi.ac.uk/efo/EFO_0008591, http://www.ebi.ac.uk/efo/EFO_0008317', 'http://www.ebi.ac.uk/efo/EFO_0008317, http://www.ebi.ac.uk/efo/EFO_0004529', 'http://www.ebi.ac.uk/efo/EFO_0004308', 'http://www.ebi.ac.uk/efo/EFO_0010700', 'http://www.ebi.ac.uk/efo/EFO_0004530, http://www.ebi.ac.uk/efo/EFO_0008595', 'http://www.ebi.ac.uk/efo/EFO_0004339', 'http://www.ebi.ac.uk/efo/EFO_0005192', 'http://www.ebi.ac.uk/efo/EFO_0004530', 'http://www.ebi.ac.uk/efo/EFO_0004570']	no
19_45430280_C_GK7ER74_APOC4-APOC2	rs5112	K7ER74	APOC4-APOC2	69	['Triglyceride levels', 'Triglyceride levels', 'Sex hormone-binding globulin levels', 'Sex hormone-binding globulin levels adjusted for BMI', 'Mean corpuscular hemoglobin concentration', 'Sex hormone-binding globulin levels', 'Sex hormone-binding globulin levels adjusted for BMI', 'Serum alkaline phosphatase levels', 'Blood protein levels', 'Serum alkaline phosphatase levels', 'Liver enzyme levels (alkaline phosphatase)', 'Free cholesterol levels in large VLDL', 'Total lipid levels in large VLDL', 'Cholesterol levels in large VLDL', 'Cholesteryl ester levels in large VLDL', 'Serum alkaline phosphatase levels', 'Phospholipid levels in large VLDL', 'Triglyceride levels in large VLDL', 'Aspartate aminotransferase levels', 'Concentration of large VLDL particles', 'Triglyceride levels in medium VLDL', 'Omega-3 fatty acid levels', 'Monounsaturated fatty acid levels', 'Average diameter for VLDL particles', 'Triglyceride levels in VLDL', 'Triglyceride levels in small LDL', 'Triglyceride levels in small VLDL', 'Saturated fatty acid levels', 'Total lipid levels in VLDL', 'Total fatty acid levels', 'Total triglycerides levels', 'Serum levels of protein S100A13', 'Serum levels of protein ARL2', 'Serum levels of protein AIMP1', 'Serum levels of protein AKT2', 'Serum levels of protein NEFL', 'Serum levels of protein APOE', 'Serum levels of protein APOE', 'Serum levels of protein FAM159B', 'Serum levels of protein TBCA', 'Serum levels of protein TMCC3', 'Serum levels of protein PSD2', 'Serum levels of protein PSG5', 'Platelet distribution width', 'Serum levels of protein PMEPA1', 'Serum levels of protein TP53I11', 'Serum levels of protein SNRPF', 'Phospholipid levels in very large VLDL', 'Triglyceride levels in very large VLDL', 'Free cholesterol to total lipids ratio in chylomicrons and extremely large VLDL', 'Cholesterol levels in very large VLDL', 'Triglycerides to total lipids ratio in chylomicrons and extremely large VLDL', 'Triglyceride levels in very large HDL', 'Concentration of very large VLDL particles', 'Triglyceride levels in very small VLDL', 'Free cholesterol levels in very large VLDL', 'Total lipid levels in very large VLDL', 'White blood cell count', 'Reticulocyte fraction of red cells', 'Triglyceride levels in IDL', 'Height', 'Red cell distribution width', 'Total triglycerides levels', 'Total bilirubin levels']	57	['GCST010244', 'GCST008046', 'GCST90012111', 'GCST90012110', 'GCST90002391', 'GCST90012107', 'GCST90012106', 'GCST011353', 'GCST005806', 'GCST009652', 'GCST90013406', 'GCST90092872', 'GCST90092874', 'GCST90092868', 'GCST90092870', 'GCST90018942', 'GCST90092876', 'GCST90092878', 'GCST90018944', 'GCST90092875', 'GCST90092926', 'GCST90092931', 'GCST90092928', 'GCST90093002', 'GCST90093003', 'GCST90092966', 'GCST90092978', 'GCST90092980', 'GCST90092999', 'GCST90092987', 'GCST90092992', 'GCST90089746', 'GCST90087087', 'GCST90088031', 'GCST90087905', 'GCST90086223', 'GCST90087936', 'GCST90088135', 'GCST90086380', 'GCST90087029', 'GCST90090383', 'GCST90090520', 'GCST90090624', 'GCST90002401', 'GCST90089581', 'GCST90087339', 'GCST90089065', 'GCST90093024', 'GCST90093026', 'GCST90093045', 'GCST90093016', 'GCST90093051', 'GCST90093014', 'GCST90093023', 'GCST90093038', 'GCST90093020', 'GCST90093022', 'GCST007070', 'GCST90002406', 'GCST90092841', 'GCST007841', 'GCST90002404', 'GCST90090992', 'GCST90018973']	['http://www.ebi.ac.uk/efo/EFO_0004530', 'http://www.ebi.ac.uk/efo/EFO_0004530', 'http://www.ebi.ac.uk/efo/EFO_0004696', 'http://www.ebi.ac.uk/efo/EFO_0004696', 'http://www.ebi.ac.uk/efo/EFO_0004528', 'http://www.ebi.ac.uk/efo/EFO_0004696', 'http://www.ebi.ac.uk/efo/EFO_0004696', 'http://www.ebi.ac.uk/efo/EFO_0004533', 'http://www.ebi.ac.uk/efo/EFO_0007937', 'http://www.ebi.ac.uk/efo/EFO_0004533', 'http://www.ebi.ac.uk/efo/EFO_0004533', 'http://www.ebi.ac.uk/efo/EFO_0008591, http://www.ebi.ac.uk/efo/EFO_0008317', 'http://www.ebi.ac.uk/efo/EFO_0008317, http://www.ebi.ac.uk/efo/EFO_0004529', 'http://www.ebi.ac.uk/efo/EFO_0004574, http://www.ebi.ac.uk/efo/EFO_0008317', 'http://www.ebi.ac.uk/efo/EFO_0010351, http://www.ebi.ac.uk/efo/EFO_0008317', 'http://www.ebi.ac.uk/efo/EFO_0004533', 'http://www.ebi.ac.uk/efo/EFO_0008317, http://www.ebi.ac.uk/efo/EFO_0004639', 'http://www.ebi.ac.uk/efo/EFO_0004530, http://www.ebi.ac.uk/efo/EFO_0008317', 'http://www.ebi.ac.uk/efo/EFO_0004736', 'http://www.ebi.ac.uk/efo/EFO_0008317', 'http://www.ebi.ac.uk/efo/EFO_0004530, http://www.ebi.ac.uk/efo/EFO_0008317', 'http://www.ebi.ac.uk/efo/EFO_0010119', 'http://www.ebi.ac.uk/efo/EFO_0005110', 'http://www.ebi.ac.uk/efo/EFO_0008594', 'http://www.ebi.ac.uk/efo/EFO_0004530, http://www.ebi.ac.uk/efo/EFO_0008317', 'http://www.ebi.ac.uk/efo/EFO_0004530, http://www.ebi.ac.uk/efo/EFO_0004611', 'http://www.ebi.ac.uk/efo/EFO_0004530, http://www.ebi.ac.uk/efo/EFO_0008317', 'http://www.ebi.ac.uk/efo/EFO_0005110', 'http://www.ebi.ac.uk/efo/EFO_0008317, http://www.ebi.ac.uk/efo/EFO_0004529', 'http://www.ebi.ac.uk/efo/EFO_0005110', 'http://www.ebi.ac.uk/efo/EFO_0004530', 'http://www.ebi.ac.uk/efo/EFO_0007937', 'http://www.ebi.ac.uk/efo/EFO_0007937', 'http://www.ebi.ac.uk/efo/EFO_0007937', 'http://www.ebi.ac.uk/efo/EFO_0007937', 'http://www.ebi.ac.uk/efo/EFO_0007937', 'http://www.ebi.ac.uk/efo/EFO_0008029', 'http://www.ebi.ac.uk/efo/EFO_0008029', 'http://www.ebi.ac.uk/efo/EFO_0007937', 'http://www.ebi.ac.uk/efo/EFO_0007937', 'http://www.ebi.ac.uk/efo/EFO_0007937', 'http://www.ebi.ac.uk/efo/EFO_0007937', 'http://www.ebi.ac.uk/efo/EFO_0007937', 'http://www.ebi.ac.uk/efo/EFO_0007984', 'http://www.ebi.ac.uk/efo/EFO_0007937', 'http://www.ebi.ac.uk/efo/EFO_0007937', 'http://www.ebi.ac.uk/efo/EFO_0007937', 'http://www.ebi.ac.uk/efo/EFO_0008317, http://www.ebi.ac.uk/efo/EFO_0004639', 'http://www.ebi.ac.uk/efo/EFO_0004530, http://www.ebi.ac.uk/efo/EFO_0008317', 'http://www.ebi.ac.uk/efo/EFO_0008596, http://www.ebi.ac.uk/efo/EFO_0008317, http://www.ebi.ac.uk/efo/EFO_0020945', 'http://www.ebi.ac.uk/efo/EFO_0004574, http://www.ebi.ac.uk/efo/EFO_0008317', 'http://www.ebi.ac.uk/efo/EFO_0008596, http://www.ebi.ac.uk/efo/EFO_0020947, http://www.ebi.ac.uk/efo/EFO_0008317', 'http://www.ebi.ac.uk/efo/EFO_0004530, http://www.ebi.ac.uk/efo/EFO_0004612', 'http://www.ebi.ac.uk/efo/EFO_0008317', 'http://www.ebi.ac.uk/efo/EFO_0004530, http://www.ebi.ac.uk/efo/EFO_0008317', 'http://www.ebi.ac.uk/efo/EFO_0008591, http://www.ebi.ac.uk/efo/EFO_0008317', 'http://www.ebi.ac.uk/efo/EFO_0008317, http://www.ebi.ac.uk/efo/EFO_0004529', 'http://www.ebi.ac.uk/efo/EFO_0004308', 'http://www.ebi.ac.uk/efo/EFO_0010700', 'http://www.ebi.ac.uk/efo/EFO_0004530, http://www.ebi.ac.uk/efo/EFO_0008595', 'http://www.ebi.ac.uk/efo/EFO_0004339', 'http://www.ebi.ac.uk/efo/EFO_0005192', 'http://www.ebi.ac.uk/efo/EFO_0004530', 'http://www.ebi.ac.uk/efo/EFO_0004570']	yes
19_45430280_C_GK7ERI9_APOC1	rs5112	K7ERI9	APOC1	69	['Triglyceride levels', 'Triglyceride levels', 'Sex hormone-binding globulin levels', 'Sex hormone-binding globulin levels adjusted for BMI', 'Mean corpuscular hemoglobin concentration', 'Sex hormone-binding globulin levels', 'Sex hormone-binding globulin levels adjusted for BMI', 'Serum alkaline phosphatase levels', 'Blood protein levels', 'Serum alkaline phosphatase levels', 'Liver enzyme levels (alkaline phosphatase)', 'Free cholesterol levels in large VLDL', 'Total lipid levels in large VLDL', 'Cholesterol levels in large VLDL', 'Cholesteryl ester levels in large VLDL', 'Serum alkaline phosphatase levels', 'Phospholipid levels in large VLDL', 'Triglyceride levels in large VLDL', 'Aspartate aminotransferase levels', 'Concentration of large VLDL particles', 'Triglyceride levels in medium VLDL', 'Omega-3 fatty acid levels', 'Monounsaturated fatty acid levels', 'Average diameter for VLDL particles', 'Triglyceride levels in VLDL', 'Triglyceride levels in small LDL', 'Triglyceride levels in small VLDL', 'Saturated fatty acid levels', 'Total lipid levels in VLDL', 'Total fatty acid levels', 'Total triglycerides levels', 'Serum levels of protein S100A13', 'Serum levels of protein ARL2', 'Serum levels of protein AIMP1', 'Serum levels of protein AKT2', 'Serum levels of protein NEFL', 'Serum levels of protein APOE', 'Serum levels of protein APOE', 'Serum levels of protein FAM159B', 'Serum levels of protein TBCA', 'Serum levels of protein TMCC3', 'Serum levels of protein PSD2', 'Serum levels of protein PSG5', 'Platelet distribution width', 'Serum levels of protein PMEPA1', 'Serum levels of protein TP53I11', 'Serum levels of protein SNRPF', 'Phospholipid levels in very large VLDL', 'Triglyceride levels in very large VLDL', 'Free cholesterol to total lipids ratio in chylomicrons and extremely large VLDL', 'Cholesterol levels in very large VLDL', 'Triglycerides to total lipids ratio in chylomicrons and extremely large VLDL', 'Triglyceride levels in very large HDL', 'Concentration of very large VLDL particles', 'Triglyceride levels in very small VLDL', 'Free cholesterol levels in very large VLDL', 'Total lipid levels in very large VLDL', 'White blood cell count', 'Reticulocyte fraction of red cells', 'Triglyceride levels in IDL', 'Height', 'Red cell distribution width', 'Total triglycerides levels', 'Total bilirubin levels']	57	['GCST010244', 'GCST008046', 'GCST90012111', 'GCST90012110', 'GCST90002391', 'GCST90012107', 'GCST90012106', 'GCST011353', 'GCST005806', 'GCST009652', 'GCST90013406', 'GCST90092872', 'GCST90092874', 'GCST90092868', 'GCST90092870', 'GCST90018942', 'GCST90092876', 'GCST90092878', 'GCST90018944', 'GCST90092875', 'GCST90092926', 'GCST90092931', 'GCST90092928', 'GCST90093002', 'GCST90093003', 'GCST90092966', 'GCST90092978', 'GCST90092980', 'GCST90092999', 'GCST90092987', 'GCST90092992', 'GCST90089746', 'GCST90087087', 'GCST90088031', 'GCST90087905', 'GCST90086223', 'GCST90087936', 'GCST90088135', 'GCST90086380', 'GCST90087029', 'GCST90090383', 'GCST90090520', 'GCST90090624', 'GCST90002401', 'GCST90089581', 'GCST90087339', 'GCST90089065', 'GCST90093024', 'GCST90093026', 'GCST90093045', 'GCST90093016', 'GCST90093051', 'GCST90093014', 'GCST90093023', 'GCST90093038', 'GCST90093020', 'GCST90093022', 'GCST007070', 'GCST90002406', 'GCST90092841', 'GCST007841', 'GCST90002404', 'GCST90090992', 'GCST90018973']	['http://www.ebi.ac.uk/efo/EFO_0004530', 'http://www.ebi.ac.uk/efo/EFO_0004530', 'http://www.ebi.ac.uk/efo/EFO_0004696', 'http://www.ebi.ac.uk/efo/EFO_0004696', 'http://www.ebi.ac.uk/efo/EFO_0004528', 'http://www.ebi.ac.uk/efo/EFO_0004696', 'http://www.ebi.ac.uk/efo/EFO_0004696', 'http://www.ebi.ac.uk/efo/EFO_0004533', 'http://www.ebi.ac.uk/efo/EFO_0007937', 'http://www.ebi.ac.uk/efo/EFO_0004533', 'http://www.ebi.ac.uk/efo/EFO_0004533', 'http://www.ebi.ac.uk/efo/EFO_0008591, http://www.ebi.ac.uk/efo/EFO_0008317', 'http://www.ebi.ac.uk/efo/EFO_0008317, http://www.ebi.ac.uk/efo/EFO_0004529', 'http://www.ebi.ac.uk/efo/EFO_0004574, http://www.ebi.ac.uk/efo/EFO_0008317', 'http://www.ebi.ac.uk/efo/EFO_0010351, http://www.ebi.ac.uk/efo/EFO_0008317', 'http://www.ebi.ac.uk/efo/EFO_0004533', 'http://www.ebi.ac.uk/efo/EFO_0008317, http://www.ebi.ac.uk/efo/EFO_0004639', 'http://www.ebi.ac.uk/efo/EFO_0004530, http://www.ebi.ac.uk/efo/EFO_0008317', 'http://www.ebi.ac.uk/efo/EFO_0004736', 'http://www.ebi.ac.uk/efo/EFO_0008317', 'http://www.ebi.ac.uk/efo/EFO_0004530, http://www.ebi.ac.uk/efo/EFO_0008317', 'http://www.ebi.ac.uk/efo/EFO_0010119', 'http://www.ebi.ac.uk/efo/EFO_0005110', 'http://www.ebi.ac.uk/efo/EFO_0008594', 'http://www.ebi.ac.uk/efo/EFO_0004530, http://www.ebi.ac.uk/efo/EFO_0008317', 'http://www.ebi.ac.uk/efo/EFO_0004530, http://www.ebi.ac.uk/efo/EFO_0004611', 'http://www.ebi.ac.uk/efo/EFO_0004530, http://www.ebi.ac.uk/efo/EFO_0008317', 'http://www.ebi.ac.uk/efo/EFO_0005110', 'http://www.ebi.ac.uk/efo/EFO_0008317, http://www.ebi.ac.uk/efo/EFO_0004529', 'http://www.ebi.ac.uk/efo/EFO_0005110', 'http://www.ebi.ac.uk/efo/EFO_0004530', 'http://www.ebi.ac.uk/efo/EFO_0007937', 'http://www.ebi.ac.uk/efo/EFO_0007937', 'http://www.ebi.ac.uk/efo/EFO_0007937', 'http://www.ebi.ac.uk/efo/EFO_0007937', 'http://www.ebi.ac.uk/efo/EFO_0007937', 'http://www.ebi.ac.uk/efo/EFO_0008029', 'http://www.ebi.ac.uk/efo/EFO_0008029', 'http://www.ebi.ac.uk/efo/EFO_0007937', 'http://www.ebi.ac.uk/efo/EFO_0007937', 'http://www.ebi.ac.uk/efo/EFO_0007937', 'http://www.ebi.ac.uk/efo/EFO_0007937', 'http://www.ebi.ac.uk/efo/EFO_0007937', 'http://www.ebi.ac.uk/efo/EFO_0007984', 'http://www.ebi.ac.uk/efo/EFO_0007937', 'http://www.ebi.ac.uk/efo/EFO_0007937', 'http://www.ebi.ac.uk/efo/EFO_0007937', 'http://www.ebi.ac.uk/efo/EFO_0008317, http://www.ebi.ac.uk/efo/EFO_0004639', 'http://www.ebi.ac.uk/efo/EFO_0004530, http://www.ebi.ac.uk/efo/EFO_0008317', 'http://www.ebi.ac.uk/efo/EFO_0008596, http://www.ebi.ac.uk/efo/EFO_0008317, http://www.ebi.ac.uk/efo/EFO_0020945', 'http://www.ebi.ac.uk/efo/EFO_0004574, http://www.ebi.ac.uk/efo/EFO_0008317', 'http://www.ebi.ac.uk/efo/EFO_0008596, http://www.ebi.ac.uk/efo/EFO_0020947, http://www.ebi.ac.uk/efo/EFO_0008317', 'http://www.ebi.ac.uk/efo/EFO_0004530, http://www.ebi.ac.uk/efo/EFO_0004612', 'http://www.ebi.ac.uk/efo/EFO_0008317', 'http://www.ebi.ac.uk/efo/EFO_0004530, http://www.ebi.ac.uk/efo/EFO_0008317', 'http://www.ebi.ac.uk/efo/EFO_0008591, http://www.ebi.ac.uk/efo/EFO_0008317', 'http://www.ebi.ac.uk/efo/EFO_0008317, http://www.ebi.ac.uk/efo/EFO_0004529', 'http://www.ebi.ac.uk/efo/EFO_0004308', 'http://www.ebi.ac.uk/efo/EFO_0010700', 'http://www.ebi.ac.uk/efo/EFO_0004530, http://www.ebi.ac.uk/efo/EFO_0008595', 'http://www.ebi.ac.uk/efo/EFO_0004339', 'http://www.ebi.ac.uk/efo/EFO_0005192', 'http://www.ebi.ac.uk/efo/EFO_0004530', 'http://www.ebi.ac.uk/efo/EFO_0004570']	no
6_26093141_G_AP02787_TF	rs1800562	P02787	TF	95	['Red blood cell traits', 'Red blood cell traits', 'Hematological parameters', 'Cardiovascular disease risk factors', 'Mean corpuscular hemoglobin', 'Hematology traits', 'Glycated hemoglobin levels', 'Hematocrit', 'Mean corpuscular volume', 'Hemoglobin', 'Iron status biomarkers', 'Cholesterol, total', 'LDL cholesterol', 'Iron status biomarkers', 'Iron status biomarkers', 'Iron status biomarkers', 'Alcohol consumption (transferrin glycosylation)', 'Low density lipoprotein cholesterol levels', 'Diastolic blood pressure', 'Red blood cell count', 'Low density lipoprotein cholesterol levels', 'Mean corpuscular hemoglobin', 'Mean corpuscular hemoglobin concentration', 'Mean corpuscular volume', 'Red blood cell traits', 'Hepcidin levels', 'Cholesterol, total', 'LDL cholesterol', 'Iron status biomarkers', 'Iron status biomarkers (total iron binding capacity)', 'Iron status biomarkers (transferrin saturation)', 'Glycated hemoglobin levels', 'Osteoarthritis (hip)', 'Total cholesterol levels', 'Mean corpuscular volume', 'Hemoglobin concentration', 'Hemoglobin concentration', 'Red blood cell traits (multivariate analysis)', 'Hematocrit', 'Hematocrit', 'Hemoglobin concentration', 'Red cell distribution width', 'Red blood cell traits (multivariate analysis)', 'Red cell distribution width', 'Mean corpuscular hemoglobin', 'Mean corpuscular hemoglobin', 'Mean corpuscular hemoglobin concentration', 'Mean corpuscular hemoglobin concentration', 'Mean corpuscular volume', 'Iron status biomarkers (ferritin levels)', 'Iron status biomarkers (total iron binding capacity)', 'Iron status biomarkers (iron levels)', 'Iron status biomarkers (transferrin saturation)', 'Liver fibrosis and steatohepatitis severity (MRI cT1 measure)', 'Hematocrit', 'Hemoglobin', 'Iron status biomarkers (ferritin levels)', 'Iron status biomarkers (transferrin saturation)', 'Iron status biomarkers (iron levels)', 'Iron status biomarkers (transferrin levels)', 'Hepcidin/ferritin ratio', 'IDP SWI T2star left putamen', 'IDP SWI T2star right putamen', 'IDP SWI T2star left caudate', 'IDP SWI T2star right caudate', 'IDP SWI T2star left thalamus', 'Platelet count', 'Red blood cell count', 'Alanine aminotransferase levels', 'IDP dMRI TBSS ICVF Cerebral peduncle L', 'IDP dMRI TBSS ICVF Cerebral peduncle R', 'Total cerebellar volume (excluding Crus I vermis)', 'Aspartate aminotransferase levels', 'Hemoglobin', 'Mean spheric corpuscular volume', 'Red cell distribution width', 'Reticulocyte count', 'Mean corpuscular hemoglobin', 'Hematocrit', 'Hemoglobin', 'Red cell distribution width', 'Mean corpuscular hemoglobin concentration', 'Mean corpuscular volume', 'Reticulocyte fraction of red cells', 'Hematocrit', 'Total bilirubin levels']	45	['GCST000814', 'GCST000814', 'GCST000498', 'GCST001247', 'GCST001780', 'GCST001779', 'GCST000803', 'GCST000502', 'GCST000503', 'GCST000499', 'GCST000301', 'GCST000760', 'GCST000759', 'GCST001021', 'GCST001021', 'GCST000505', 'GCST001103', 'GCST010204', 'GCST004777', 'GCST004601', 'GCST007141', 'GCST90002390', 'GCST90002391', 'GCST90002392', 'GCST001873', 'GCST001174', 'GCST002221', 'GCST002222', 'GCST002609', 'GCST004571', 'GCST004572', 'GCST007954', 'GCST006926', 'GCST007143', 'GCST90012224', 'GCST90012211', 'GCST90012212', 'GCST90012205', 'GCST90012206', 'GCST90012208', 'GCST90012210', 'GCST90012232', 'GCST90012204', 'GCST90012230', 'GCST90012214', 'GCST90012216', 'GCST90012218', 'GCST90012220', 'GCST90012222', 'GCST011369', 'GCST011368', 'GCST011367', 'GCST011366', 'GCST010418', 'GCST90002383', 'GCST90002384', 'GCST002677', 'GCST002680', 'GCST002679', 'GCST002678', 'GCST003944', 'GCST90003867', 'GCST90003868', 'GCST90003865', 'GCST90003866', 'GCST90003863', 'GCST90002402', 'GCST90002403', 'GCST90013663', 'GCST90004342', 'GCST90004341', 'GCST90020190', 'GCST90013664', 'GCST90018957', 'GCST90002397', 'GCST90002404', 'GCST90002405', 'GCST90093295', 'GCST90093293', 'GCST90093294', 'GCST90093299', 'GCST90093296', 'GCST90093297', 'GCST90002406', 'GCST90018960', 'GCST90018973']	['http://www.ebi.ac.uk/efo/EFO_0004526', 'http://www.ebi.ac.uk/efo/EFO_0004527', 'http://www.ebi.ac.uk/efo/EFO_0004526', 'http://www.ebi.ac.uk/efo/EFO_0004459', 'http://www.ebi.ac.uk/efo/EFO_0004527', 'http://www.ebi.ac.uk/efo/EFO_0004509', 'http://www.ebi.ac.uk/efo/EFO_0004541', 'http://www.ebi.ac.uk/efo/EFO_0004348', 'http://www.ebi.ac.uk/efo/EFO_0004526', 'http://www.ebi.ac.uk/efo/EFO_0004509', 'http://www.ebi.ac.uk/efo/EFO_0004461', 'http://www.ebi.ac.uk/efo/EFO_0004574', 'http://www.ebi.ac.uk/efo/EFO_0004611', 'http://www.ebi.ac.uk/efo/EFO_0004461, http://www.ebi.ac.uk/efo/EFO_0006334', 'http://www.ebi.ac.uk/efo/EFO_0004461', 'http://www.ebi.ac.uk/efo/EFO_0004461', 'http://www.ebi.ac.uk/efo/EFO_0004329', 'http://www.ebi.ac.uk/efo/EFO_0004611', 'http://www.ebi.ac.uk/efo/EFO_0006336', 'http://www.ebi.ac.uk/efo/EFO_0004305', 'http://www.ebi.ac.uk/efo/EFO_0004611', 'http://www.ebi.ac.uk/efo/EFO_0004527', 'http://www.ebi.ac.uk/efo/EFO_0004528', 'http://www.ebi.ac.uk/efo/EFO_0004526', 'http://www.ebi.ac.uk/efo/EFO_0004509', 'http://www.ebi.ac.uk/efo/EFO_0004504', 'http://www.ebi.ac.uk/efo/EFO_0004574', 'http://www.ebi.ac.uk/efo/EFO_0004611', 'http://www.ebi.ac.uk/efo/EFO_0006334', 'http://www.ebi.ac.uk/efo/EFO_0006334', 'http://www.ebi.ac.uk/efo/EFO_0006334', 'http://www.ebi.ac.uk/efo/EFO_0004541', 'http://www.ebi.ac.uk/efo/EFO_1000786', 'http://www.ebi.ac.uk/efo/EFO_0004574', 'http://www.ebi.ac.uk/efo/EFO_0004526', 'http://www.ebi.ac.uk/efo/EFO_0004528', 'http://www.ebi.ac.uk/efo/EFO_0004528', 'http://www.ebi.ac.uk/efo/EFO_0004305, http://www.ebi.ac.uk/efo/EFO_0004528, http://www.ebi.ac.uk/efo/EFO_0004526, http://www.ebi.ac.uk/efo/EFO_0004348, http://www.ebi.ac.uk/efo/EFO_0004527, http://www.ebi.ac.uk/efo/EFO_0005192', 'http://www.ebi.ac.uk/efo/EFO_0004348', 'http://www.ebi.ac.uk/efo/EFO_0004348', 'http://www.ebi.ac.uk/efo/EFO_0004528', 'http://www.ebi.ac.uk/efo/EFO_0005192', 'http://www.ebi.ac.uk/efo/EFO_0004305, http://www.ebi.ac.uk/efo/EFO_0004528, http://www.ebi.ac.uk/efo/EFO_0004526, http://www.ebi.ac.uk/efo/EFO_0004348, http://www.ebi.ac.uk/efo/EFO_0004527, http://www.ebi.ac.uk/efo/EFO_0005192', 'http://www.ebi.ac.uk/efo/EFO_0005192', 'http://www.ebi.ac.uk/efo/EFO_0004527', 'http://www.ebi.ac.uk/efo/EFO_0004527', 'http://www.ebi.ac.uk/efo/EFO_0004528', 'http://www.ebi.ac.uk/efo/EFO_0004528', 'http://www.ebi.ac.uk/efo/EFO_0004526', 'http://www.ebi.ac.uk/efo/EFO_0004459', 'http://www.ebi.ac.uk/efo/EFO_0006334', 'http://www.ebi.ac.uk/efo/EFO_0006332', 'http://www.ebi.ac.uk/efo/EFO_0006333', 'http://www.ebi.ac.uk/efo/EFO_0010821, http://www.ebi.ac.uk/efo/EFO_0006845', 'http://www.ebi.ac.uk/efo/EFO_0004348', 'http://www.ebi.ac.uk/efo/EFO_0004509', 'http://www.ebi.ac.uk/efo/EFO_0004461, http://www.ebi.ac.uk/efo/EFO_0004459', 'http://www.ebi.ac.uk/efo/EFO_0004461, http://www.ebi.ac.uk/efo/EFO_0006333', 'http://www.ebi.ac.uk/efo/EFO_0004461, http://www.ebi.ac.uk/efo/EFO_0006332', 'http://www.ebi.ac.uk/efo/EFO_0004461, http://www.ebi.ac.uk/efo/EFO_0006341', 'http://www.ebi.ac.uk/efo/EFO_0007901', 'http://www.ebi.ac.uk/efo/EFO_0004346', 'http://www.ebi.ac.uk/efo/EFO_0004346', 'http://www.ebi.ac.uk/efo/EFO_0004346', 'http://www.ebi.ac.uk/efo/EFO_0004346', 'http://www.ebi.ac.uk/efo/EFO_0004346', 'http://www.ebi.ac.uk/efo/EFO_0004309', 'http://www.ebi.ac.uk/efo/EFO_0004305', 'http://www.ebi.ac.uk/efo/EFO_0004735', 'http://www.ebi.ac.uk/efo/EFO_0004346', 'http://www.ebi.ac.uk/efo/EFO_0004346', 'http://www.ebi.ac.uk/efo/EFO_0020864', 'http://www.ebi.ac.uk/efo/EFO_0004736', 'http://www.ebi.ac.uk/efo/EFO_0004509', 'http://www.ebi.ac.uk/efo/EFO_0004526', 'http://www.ebi.ac.uk/efo/EFO_0005192', 'http://www.ebi.ac.uk/efo/EFO_0007986', 'http://www.ebi.ac.uk/efo/EFO_0004527', 'http://www.ebi.ac.uk/efo/EFO_0004348', 'http://www.ebi.ac.uk/efo/EFO_0004509', 'http://www.ebi.ac.uk/efo/EFO_0005192', 'http://www.ebi.ac.uk/efo/EFO_0004528', 'http://www.ebi.ac.uk/efo/EFO_0004526', 'http://www.ebi.ac.uk/efo/EFO_0010700', 'http://www.ebi.ac.uk/efo/EFO_0004348', 'http://www.ebi.ac.uk/efo/EFO_0004570']	no
16_72144174_T_CP05546_SERPIND1	rs9302635	P05546	SERPIND1	32	['LDL cholesterol levels x long total sleep time interaction (2df test)', 'Serum metabolite levels (CMS)', 'LDL cholesterol levels x short total sleep time interaction (2df test)', 'Blood protein levels', 'Hemoglobin concentration', 'Hematocrit', 'Hemoglobin', 'CD4 on monocyte', 'Red blood cell count', 'Serum alkaline phosphatase levels', 'Triglycerides to total lipids ratio in large VLDL', 'Cholesteryl ester levels in medium VLDL', 'Phospholipids to total lipids ratio in large HDL', 'Serum levels of protein HP', 'Serum levels of protein HP', 'Serum levels of protein FTH1;FTL', 'Serum levels of protein SPARCL1', 'Free cholesterol to total lipids ratio in very large VLDL', 'Phospholipids to total lipids ratio in very large VLDL', 'Cholesteryl ester levels in very small VLDL', 'Free cholesterol levels in very small VLDL', 'Concentration of very small VLDL particles', 'Phospholipid levels in very small VLDL', 'Total lipid levels in very small VLDL', 'Hemoglobin', 'Cholesterol levels in very small VLDL', 'Haptoglobin levels', 'Ferritin levels', 'Urate levels', 'Serum total protein level']	28	['GCST009366', 'GCST009240', 'GCST009365', 'GCST005806', 'GCST90002310', 'GCST90002383', 'GCST90002384', 'GCST90001958', 'GCST90002403', 'GCST90018942', 'GCST90092879', 'GCST90092918', 'GCST90092853', 'GCST90088210', 'GCST90089914', 'GCST90088192', 'GCST90088700', 'GCST90093021', 'GCST90093025', 'GCST90093030', 'GCST90093032', 'GCST90093035', 'GCST90093036', 'GCST90093034', 'GCST90018957', 'GCST90093028', 'GCST90101080', 'GCST90100994', 'GCST008972', 'GCST90018976']	['http://www.ebi.ac.uk/efo/EFO_0005271, http://www.ebi.ac.uk/efo/EFO_0004611', 'http://www.ebi.ac.uk/efo/EFO_0005653', 'http://www.ebi.ac.uk/efo/EFO_0005271, http://www.ebi.ac.uk/efo/EFO_0004611', 'http://www.ebi.ac.uk/efo/EFO_0007937', 'http://www.ebi.ac.uk/efo/EFO_0004509', 'http://www.ebi.ac.uk/efo/EFO_0004348', 'http://www.ebi.ac.uk/efo/EFO_0004509', 'http://www.ebi.ac.uk/efo/EFO_0007937', 'http://www.ebi.ac.uk/efo/EFO_0004305', 'http://www.ebi.ac.uk/efo/EFO_0004533', 'http://www.ebi.ac.uk/efo/EFO_0020947, http://www.ebi.ac.uk/efo/EFO_0008317', 'http://www.ebi.ac.uk/efo/EFO_0010351, http://www.ebi.ac.uk/efo/EFO_0008317', 'http://www.ebi.ac.uk/efo/EFO_0020946, http://www.ebi.ac.uk/efo/EFO_0004612', 'http://www.ebi.ac.uk/efo/EFO_0007937', 'http://www.ebi.ac.uk/efo/EFO_0007937', 'http://www.ebi.ac.uk/efo/EFO_0007937', 'http://www.ebi.ac.uk/efo/EFO_0007937', 'http://www.ebi.ac.uk/efo/EFO_0008317, http://www.ebi.ac.uk/efo/EFO_0020945', 'http://www.ebi.ac.uk/efo/EFO_0008317, http://www.ebi.ac.uk/efo/EFO_0020946', 'http://www.ebi.ac.uk/efo/EFO_0010351, http://www.ebi.ac.uk/efo/EFO_0008317', 'http://www.ebi.ac.uk/efo/EFO_0008591, http://www.ebi.ac.uk/efo/EFO_0008317', 'http://www.ebi.ac.uk/efo/EFO_0008317', 'http://www.ebi.ac.uk/efo/EFO_0008317, http://www.ebi.ac.uk/efo/EFO_0004639', 'http://www.ebi.ac.uk/efo/EFO_0008317, http://www.ebi.ac.uk/efo/EFO_0004529', 'http://www.ebi.ac.uk/efo/EFO_0004509', 'http://www.ebi.ac.uk/efo/EFO_0004574, http://www.ebi.ac.uk/efo/EFO_0008317', 'http://www.ebi.ac.uk/efo/EFO_0004640', 'http://www.ebi.ac.uk/efo/EFO_0004459', 'http://www.ebi.ac.uk/efo/EFO_0004531', 'http://www.ebi.ac.uk/efo/EFO_0004536']	no
16_72144174_T_CO14791_APOL1	rs9302635	O14791	APOL1	32	['LDL cholesterol levels x long total sleep time interaction (2df test)', 'Serum metabolite levels (CMS)', 'LDL cholesterol levels x short total sleep time interaction (2df test)', 'Blood protein levels', 'Hemoglobin concentration', 'Hematocrit', 'Hemoglobin', 'CD4 on monocyte', 'Red blood cell count', 'Serum alkaline phosphatase levels', 'Triglycerides to total lipids ratio in large VLDL', 'Cholesteryl ester levels in medium VLDL', 'Phospholipids to total lipids ratio in large HDL', 'Serum levels of protein HP', 'Serum levels of protein HP', 'Serum levels of protein FTH1;FTL', 'Serum levels of protein SPARCL1', 'Free cholesterol to total lipids ratio in very large VLDL', 'Phospholipids to total lipids ratio in very large VLDL', 'Cholesteryl ester levels in very small VLDL', 'Free cholesterol levels in very small VLDL', 'Concentration of very small VLDL particles', 'Phospholipid levels in very small VLDL', 'Total lipid levels in very small VLDL', 'Hemoglobin', 'Cholesterol levels in very small VLDL', 'Haptoglobin levels', 'Ferritin levels', 'Urate levels', 'Serum total protein level']	28	['GCST009366', 'GCST009240', 'GCST009365', 'GCST005806', 'GCST90002310', 'GCST90002383', 'GCST90002384', 'GCST90001958', 'GCST90002403', 'GCST90018942', 'GCST90092879', 'GCST90092918', 'GCST90092853', 'GCST90088210', 'GCST90089914', 'GCST90088192', 'GCST90088700', 'GCST90093021', 'GCST90093025', 'GCST90093030', 'GCST90093032', 'GCST90093035', 'GCST90093036', 'GCST90093034', 'GCST90018957', 'GCST90093028', 'GCST90101080', 'GCST90100994', 'GCST008972', 'GCST90018976']	['http://www.ebi.ac.uk/efo/EFO_0005271, http://www.ebi.ac.uk/efo/EFO_0004611', 'http://www.ebi.ac.uk/efo/EFO_0005653', 'http://www.ebi.ac.uk/efo/EFO_0005271, http://www.ebi.ac.uk/efo/EFO_0004611', 'http://www.ebi.ac.uk/efo/EFO_0007937', 'http://www.ebi.ac.uk/efo/EFO_0004509', 'http://www.ebi.ac.uk/efo/EFO_0004348', 'http://www.ebi.ac.uk/efo/EFO_0004509', 'http://www.ebi.ac.uk/efo/EFO_0007937', 'http://www.ebi.ac.uk/efo/EFO_0004305', 'http://www.ebi.ac.uk/efo/EFO_0004533', 'http://www.ebi.ac.uk/efo/EFO_0020947, http://www.ebi.ac.uk/efo/EFO_0008317', 'http://www.ebi.ac.uk/efo/EFO_0010351, http://www.ebi.ac.uk/efo/EFO_0008317', 'http://www.ebi.ac.uk/efo/EFO_0020946, http://www.ebi.ac.uk/efo/EFO_0004612', 'http://www.ebi.ac.uk/efo/EFO_0007937', 'http://www.ebi.ac.uk/efo/EFO_0007937', 'http://www.ebi.ac.uk/efo/EFO_0007937', 'http://www.ebi.ac.uk/efo/EFO_0007937', 'http://www.ebi.ac.uk/efo/EFO_0008317, http://www.ebi.ac.uk/efo/EFO_0020945', 'http://www.ebi.ac.uk/efo/EFO_0008317, http://www.ebi.ac.uk/efo/EFO_0020946', 'http://www.ebi.ac.uk/efo/EFO_0010351, http://www.ebi.ac.uk/efo/EFO_0008317', 'http://www.ebi.ac.uk/efo/EFO_0008591, http://www.ebi.ac.uk/efo/EFO_0008317', 'http://www.ebi.ac.uk/efo/EFO_0008317', 'http://www.ebi.ac.uk/efo/EFO_0008317, http://www.ebi.ac.uk/efo/EFO_0004639', 'http://www.ebi.ac.uk/efo/EFO_0008317, http://www.ebi.ac.uk/efo/EFO_0004529', 'http://www.ebi.ac.uk/efo/EFO_0004509', 'http://www.ebi.ac.uk/efo/EFO_0004574, http://www.ebi.ac.uk/efo/EFO_0008317', 'http://www.ebi.ac.uk/efo/EFO_0004640', 'http://www.ebi.ac.uk/efo/EFO_0004459', 'http://www.ebi.ac.uk/efo/EFO_0004531', 'http://www.ebi.ac.uk/efo/EFO_0004536']	no
16_72144174_T_CO75460_ERN1	rs9302635	O75460	ERN1	32	['LDL cholesterol levels x long total sleep time interaction (2df test)', 'Serum metabolite levels (CMS)', 'LDL cholesterol levels x short total sleep time interaction (2df test)', 'Blood protein levels', 'Hemoglobin concentration', 'Hematocrit', 'Hemoglobin', 'CD4 on monocyte', 'Red blood cell count', 'Serum alkaline phosphatase levels', 'Triglycerides to total lipids ratio in large VLDL', 'Cholesteryl ester levels in medium VLDL', 'Phospholipids to total lipids ratio in large HDL', 'Serum levels of protein HP', 'Serum levels of protein HP', 'Serum levels of protein FTH1;FTL', 'Serum levels of protein SPARCL1', 'Free cholesterol to total lipids ratio in very large VLDL', 'Phospholipids to total lipids ratio in very large VLDL', 'Cholesteryl ester levels in very small VLDL', 'Free cholesterol levels in very small VLDL', 'Concentration of very small VLDL particles', 'Phospholipid levels in very small VLDL', 'Total lipid levels in very small VLDL', 'Hemoglobin', 'Cholesterol levels in very small VLDL', 'Haptoglobin levels', 'Ferritin levels', 'Urate levels', 'Serum total protein level']	28	['GCST009366', 'GCST009240', 'GCST009365', 'GCST005806', 'GCST90002310', 'GCST90002383', 'GCST90002384', 'GCST90001958', 'GCST90002403', 'GCST90018942', 'GCST90092879', 'GCST90092918', 'GCST90092853', 'GCST90088210', 'GCST90089914', 'GCST90088192', 'GCST90088700', 'GCST90093021', 'GCST90093025', 'GCST90093030', 'GCST90093032', 'GCST90093035', 'GCST90093036', 'GCST90093034', 'GCST90018957', 'GCST90093028', 'GCST90101080', 'GCST90100994', 'GCST008972', 'GCST90018976']	['http://www.ebi.ac.uk/efo/EFO_0005271, http://www.ebi.ac.uk/efo/EFO_0004611', 'http://www.ebi.ac.uk/efo/EFO_0005653', 'http://www.ebi.ac.uk/efo/EFO_0005271, http://www.ebi.ac.uk/efo/EFO_0004611', 'http://www.ebi.ac.uk/efo/EFO_0007937', 'http://www.ebi.ac.uk/efo/EFO_0004509', 'http://www.ebi.ac.uk/efo/EFO_0004348', 'http://www.ebi.ac.uk/efo/EFO_0004509', 'http://www.ebi.ac.uk/efo/EFO_0007937', 'http://www.ebi.ac.uk/efo/EFO_0004305', 'http://www.ebi.ac.uk/efo/EFO_0004533', 'http://www.ebi.ac.uk/efo/EFO_0020947, http://www.ebi.ac.uk/efo/EFO_0008317', 'http://www.ebi.ac.uk/efo/EFO_0010351, http://www.ebi.ac.uk/efo/EFO_0008317', 'http://www.ebi.ac.uk/efo/EFO_0020946, http://www.ebi.ac.uk/efo/EFO_0004612', 'http://www.ebi.ac.uk/efo/EFO_0007937', 'http://www.ebi.ac.uk/efo/EFO_0007937', 'http://www.ebi.ac.uk/efo/EFO_0007937', 'http://www.ebi.ac.uk/efo/EFO_0007937', 'http://www.ebi.ac.uk/efo/EFO_0008317, http://www.ebi.ac.uk/efo/EFO_0020945', 'http://www.ebi.ac.uk/efo/EFO_0008317, http://www.ebi.ac.uk/efo/EFO_0020946', 'http://www.ebi.ac.uk/efo/EFO_0010351, http://www.ebi.ac.uk/efo/EFO_0008317', 'http://www.ebi.ac.uk/efo/EFO_0008591, http://www.ebi.ac.uk/efo/EFO_0008317', 'http://www.ebi.ac.uk/efo/EFO_0008317', 'http://www.ebi.ac.uk/efo/EFO_0008317, http://www.ebi.ac.uk/efo/EFO_0004639', 'http://www.ebi.ac.uk/efo/EFO_0008317, http://www.ebi.ac.uk/efo/EFO_0004529', 'http://www.ebi.ac.uk/efo/EFO_0004509', 'http://www.ebi.ac.uk/efo/EFO_0004574, http://www.ebi.ac.uk/efo/EFO_0008317', 'http://www.ebi.ac.uk/efo/EFO_0004640', 'http://www.ebi.ac.uk/efo/EFO_0004459', 'http://www.ebi.ac.uk/efo/EFO_0004531', 'http://www.ebi.ac.uk/efo/EFO_0004536']	yes
16_72144174_T_CQ8WUD1_RAB2B	rs9302635	Q8WUD1	RAB2B	32	['LDL cholesterol levels x long total sleep time interaction (2df test)', 'Serum metabolite levels (CMS)', 'LDL cholesterol levels x short total sleep time interaction (2df test)', 'Blood protein levels', 'Hemoglobin concentration', 'Hematocrit', 'Hemoglobin', 'CD4 on monocyte', 'Red blood cell count', 'Serum alkaline phosphatase levels', 'Triglycerides to total lipids ratio in large VLDL', 'Cholesteryl ester levels in medium VLDL', 'Phospholipids to total lipids ratio in large HDL', 'Serum levels of protein HP', 'Serum levels of protein HP', 'Serum levels of protein FTH1;FTL', 'Serum levels of protein SPARCL1', 'Free cholesterol to total lipids ratio in very large VLDL', 'Phospholipids to total lipids ratio in very large VLDL', 'Cholesteryl ester levels in very small VLDL', 'Free cholesterol levels in very small VLDL', 'Concentration of very small VLDL particles', 'Phospholipid levels in very small VLDL', 'Total lipid levels in very small VLDL', 'Hemoglobin', 'Cholesterol levels in very small VLDL', 'Haptoglobin levels', 'Ferritin levels', 'Urate levels', 'Serum total protein level']	28	['GCST009366', 'GCST009240', 'GCST009365', 'GCST005806', 'GCST90002310', 'GCST90002383', 'GCST90002384', 'GCST90001958', 'GCST90002403', 'GCST90018942', 'GCST90092879', 'GCST90092918', 'GCST90092853', 'GCST90088210', 'GCST90089914', 'GCST90088192', 'GCST90088700', 'GCST90093021', 'GCST90093025', 'GCST90093030', 'GCST90093032', 'GCST90093035', 'GCST90093036', 'GCST90093034', 'GCST90018957', 'GCST90093028', 'GCST90101080', 'GCST90100994', 'GCST008972', 'GCST90018976']	['http://www.ebi.ac.uk/efo/EFO_0005271, http://www.ebi.ac.uk/efo/EFO_0004611', 'http://www.ebi.ac.uk/efo/EFO_0005653', 'http://www.ebi.ac.uk/efo/EFO_0005271, http://www.ebi.ac.uk/efo/EFO_0004611', 'http://www.ebi.ac.uk/efo/EFO_0007937', 'http://www.ebi.ac.uk/efo/EFO_0004509', 'http://www.ebi.ac.uk/efo/EFO_0004348', 'http://www.ebi.ac.uk/efo/EFO_0004509', 'http://www.ebi.ac.uk/efo/EFO_0007937', 'http://www.ebi.ac.uk/efo/EFO_0004305', 'http://www.ebi.ac.uk/efo/EFO_0004533', 'http://www.ebi.ac.uk/efo/EFO_0020947, http://www.ebi.ac.uk/efo/EFO_0008317', 'http://www.ebi.ac.uk/efo/EFO_0010351, http://www.ebi.ac.uk/efo/EFO_0008317', 'http://www.ebi.ac.uk/efo/EFO_0020946, http://www.ebi.ac.uk/efo/EFO_0004612', 'http://www.ebi.ac.uk/efo/EFO_0007937', 'http://www.ebi.ac.uk/efo/EFO_0007937', 'http://www.ebi.ac.uk/efo/EFO_0007937', 'http://www.ebi.ac.uk/efo/EFO_0007937', 'http://www.ebi.ac.uk/efo/EFO_0008317, http://www.ebi.ac.uk/efo/EFO_0020945', 'http://www.ebi.ac.uk/efo/EFO_0008317, http://www.ebi.ac.uk/efo/EFO_0020946', 'http://www.ebi.ac.uk/efo/EFO_0010351, http://www.ebi.ac.uk/efo/EFO_0008317', 'http://www.ebi.ac.uk/efo/EFO_0008591, http://www.ebi.ac.uk/efo/EFO_0008317', 'http://www.ebi.ac.uk/efo/EFO_0008317', 'http://www.ebi.ac.uk/efo/EFO_0008317, http://www.ebi.ac.uk/efo/EFO_0004639', 'http://www.ebi.ac.uk/efo/EFO_0008317, http://www.ebi.ac.uk/efo/EFO_0004529', 'http://www.ebi.ac.uk/efo/EFO_0004509', 'http://www.ebi.ac.uk/efo/EFO_0004574, http://www.ebi.ac.uk/efo/EFO_0008317', 'http://www.ebi.ac.uk/efo/EFO_0004640', 'http://www.ebi.ac.uk/efo/EFO_0004459', 'http://www.ebi.ac.uk/efo/EFO_0004531', 'http://www.ebi.ac.uk/efo/EFO_0004536']	yes
16_72144174_T_CP00738_HP	rs9302635	P00738	HP	32	['LDL cholesterol levels x long total sleep time interaction (2df test)', 'Serum metabolite levels (CMS)', 'LDL cholesterol levels x short total sleep time interaction (2df test)', 'Blood protein levels', 'Hemoglobin concentration', 'Hematocrit', 'Hemoglobin', 'CD4 on monocyte', 'Red blood cell count', 'Serum alkaline phosphatase levels', 'Triglycerides to total lipids ratio in large VLDL', 'Cholesteryl ester levels in medium VLDL', 'Phospholipids to total lipids ratio in large HDL', 'Serum levels of protein HP', 'Serum levels of protein HP', 'Serum levels of protein FTH1;FTL', 'Serum levels of protein SPARCL1', 'Free cholesterol to total lipids ratio in very large VLDL', 'Phospholipids to total lipids ratio in very large VLDL', 'Cholesteryl ester levels in very small VLDL', 'Free cholesterol levels in very small VLDL', 'Concentration of very small VLDL particles', 'Phospholipid levels in very small VLDL', 'Total lipid levels in very small VLDL', 'Hemoglobin', 'Cholesterol levels in very small VLDL', 'Haptoglobin levels', 'Ferritin levels', 'Urate levels', 'Serum total protein level']	28	['GCST009366', 'GCST009240', 'GCST009365', 'GCST005806', 'GCST90002310', 'GCST90002383', 'GCST90002384', 'GCST90001958', 'GCST90002403', 'GCST90018942', 'GCST90092879', 'GCST90092918', 'GCST90092853', 'GCST90088210', 'GCST90089914', 'GCST90088192', 'GCST90088700', 'GCST90093021', 'GCST90093025', 'GCST90093030', 'GCST90093032', 'GCST90093035', 'GCST90093036', 'GCST90093034', 'GCST90018957', 'GCST90093028', 'GCST90101080', 'GCST90100994', 'GCST008972', 'GCST90018976']	['http://www.ebi.ac.uk/efo/EFO_0005271, http://www.ebi.ac.uk/efo/EFO_0004611', 'http://www.ebi.ac.uk/efo/EFO_0005653', 'http://www.ebi.ac.uk/efo/EFO_0005271, http://www.ebi.ac.uk/efo/EFO_0004611', 'http://www.ebi.ac.uk/efo/EFO_0007937', 'http://www.ebi.ac.uk/efo/EFO_0004509', 'http://www.ebi.ac.uk/efo/EFO_0004348', 'http://www.ebi.ac.uk/efo/EFO_0004509', 'http://www.ebi.ac.uk/efo/EFO_0007937', 'http://www.ebi.ac.uk/efo/EFO_0004305', 'http://www.ebi.ac.uk/efo/EFO_0004533', 'http://www.ebi.ac.uk/efo/EFO_0020947, http://www.ebi.ac.uk/efo/EFO_0008317', 'http://www.ebi.ac.uk/efo/EFO_0010351, http://www.ebi.ac.uk/efo/EFO_0008317', 'http://www.ebi.ac.uk/efo/EFO_0020946, http://www.ebi.ac.uk/efo/EFO_0004612', 'http://www.ebi.ac.uk/efo/EFO_0007937', 'http://www.ebi.ac.uk/efo/EFO_0007937', 'http://www.ebi.ac.uk/efo/EFO_0007937', 'http://www.ebi.ac.uk/efo/EFO_0007937', 'http://www.ebi.ac.uk/efo/EFO_0008317, http://www.ebi.ac.uk/efo/EFO_0020945', 'http://www.ebi.ac.uk/efo/EFO_0008317, http://www.ebi.ac.uk/efo/EFO_0020946', 'http://www.ebi.ac.uk/efo/EFO_0010351, http://www.ebi.ac.uk/efo/EFO_0008317', 'http://www.ebi.ac.uk/efo/EFO_0008591, http://www.ebi.ac.uk/efo/EFO_0008317', 'http://www.ebi.ac.uk/efo/EFO_0008317', 'http://www.ebi.ac.uk/efo/EFO_0008317, http://www.ebi.ac.uk/efo/EFO_0004639', 'http://www.ebi.ac.uk/efo/EFO_0008317, http://www.ebi.ac.uk/efo/EFO_0004529', 'http://www.ebi.ac.uk/efo/EFO_0004509', 'http://www.ebi.ac.uk/efo/EFO_0004574, http://www.ebi.ac.uk/efo/EFO_0008317', 'http://www.ebi.ac.uk/efo/EFO_0004640', 'http://www.ebi.ac.uk/efo/EFO_0004459', 'http://www.ebi.ac.uk/efo/EFO_0004531', 'http://www.ebi.ac.uk/efo/EFO_0004536']	no
16_72144174_T_CP00739_HPR	rs9302635	P00739	HPR	32	['LDL cholesterol levels x long total sleep time interaction (2df test)', 'Serum metabolite levels (CMS)', 'LDL cholesterol levels x short total sleep time interaction (2df test)', 'Blood protein levels', 'Hemoglobin concentration', 'Hematocrit', 'Hemoglobin', 'CD4 on monocyte', 'Red blood cell count', 'Serum alkaline phosphatase levels', 'Triglycerides to total lipids ratio in large VLDL', 'Cholesteryl ester levels in medium VLDL', 'Phospholipids to total lipids ratio in large HDL', 'Serum levels of protein HP', 'Serum levels of protein HP', 'Serum levels of protein FTH1;FTL', 'Serum levels of protein SPARCL1', 'Free cholesterol to total lipids ratio in very large VLDL', 'Phospholipids to total lipids ratio in very large VLDL', 'Cholesteryl ester levels in very small VLDL', 'Free cholesterol levels in very small VLDL', 'Concentration of very small VLDL particles', 'Phospholipid levels in very small VLDL', 'Total lipid levels in very small VLDL', 'Hemoglobin', 'Cholesterol levels in very small VLDL', 'Haptoglobin levels', 'Ferritin levels', 'Urate levels', 'Serum total protein level']	28	['GCST009366', 'GCST009240', 'GCST009365', 'GCST005806', 'GCST90002310', 'GCST90002383', 'GCST90002384', 'GCST90001958', 'GCST90002403', 'GCST90018942', 'GCST90092879', 'GCST90092918', 'GCST90092853', 'GCST90088210', 'GCST90089914', 'GCST90088192', 'GCST90088700', 'GCST90093021', 'GCST90093025', 'GCST90093030', 'GCST90093032', 'GCST90093035', 'GCST90093036', 'GCST90093034', 'GCST90018957', 'GCST90093028', 'GCST90101080', 'GCST90100994', 'GCST008972', 'GCST90018976']	['http://www.ebi.ac.uk/efo/EFO_0005271, http://www.ebi.ac.uk/efo/EFO_0004611', 'http://www.ebi.ac.uk/efo/EFO_0005653', 'http://www.ebi.ac.uk/efo/EFO_0005271, http://www.ebi.ac.uk/efo/EFO_0004611', 'http://www.ebi.ac.uk/efo/EFO_0007937', 'http://www.ebi.ac.uk/efo/EFO_0004509', 'http://www.ebi.ac.uk/efo/EFO_0004348', 'http://www.ebi.ac.uk/efo/EFO_0004509', 'http://www.ebi.ac.uk/efo/EFO_0007937', 'http://www.ebi.ac.uk/efo/EFO_0004305', 'http://www.ebi.ac.uk/efo/EFO_0004533', 'http://www.ebi.ac.uk/efo/EFO_0020947, http://www.ebi.ac.uk/efo/EFO_0008317', 'http://www.ebi.ac.uk/efo/EFO_0010351, http://www.ebi.ac.uk/efo/EFO_0008317', 'http://www.ebi.ac.uk/efo/EFO_0020946, http://www.ebi.ac.uk/efo/EFO_0004612', 'http://www.ebi.ac.uk/efo/EFO_0007937', 'http://www.ebi.ac.uk/efo/EFO_0007937', 'http://www.ebi.ac.uk/efo/EFO_0007937', 'http://www.ebi.ac.uk/efo/EFO_0007937', 'http://www.ebi.ac.uk/efo/EFO_0008317, http://www.ebi.ac.uk/efo/EFO_0020945', 'http://www.ebi.ac.uk/efo/EFO_0008317, http://www.ebi.ac.uk/efo/EFO_0020946', 'http://www.ebi.ac.uk/efo/EFO_0010351, http://www.ebi.ac.uk/efo/EFO_0008317', 'http://www.ebi.ac.uk/efo/EFO_0008591, http://www.ebi.ac.uk/efo/EFO_0008317', 'http://www.ebi.ac.uk/efo/EFO_0008317', 'http://www.ebi.ac.uk/efo/EFO_0008317, http://www.ebi.ac.uk/efo/EFO_0004639', 'http://www.ebi.ac.uk/efo/EFO_0008317, http://www.ebi.ac.uk/efo/EFO_0004529', 'http://www.ebi.ac.uk/efo/EFO_0004509', 'http://www.ebi.ac.uk/efo/EFO_0004574, http://www.ebi.ac.uk/efo/EFO_0008317', 'http://www.ebi.ac.uk/efo/EFO_0004640', 'http://www.ebi.ac.uk/efo/EFO_0004459', 'http://www.ebi.ac.uk/efo/EFO_0004531', 'http://www.ebi.ac.uk/efo/EFO_0004536']	yes
9_136149229_T_CP04275_VWF	rs505922	P04275	VWF	36	['Venous thromboembolism', 'Pancreatic cancer', 'End-stage coagulation', 'Protein quantitative trait loci', "Graves' disease", 'Duodenal ulcer', "Graves' disease", 'Type 2 diabetes', 'Insulin disposition index', 'Blood protein levels', 'Venous thromboembolism', 'Pancreatic cancer', 'Type 2 diabetes', 'vWF levels in ischaemic stroke and hyperhomocysteinaemia', 'Pancreatic cancer', 'Peripheral artery disease', 'Protein quantitative trait loci', 'Monocyte count', 'Clinical laboratory measurements', 'Serum levels of protein MBL2', 'Serum levels of protein PNPLA2', 'Mean spheric corpuscular volume', 'C-reactive protein levels', 'Sex hormone-binding globulin levels', 'Reticulocyte count', 'High density lipoprotein cholesterol levels', 'Body fat percentage', 'Peripheral artery disease', 'Triglycerides', 'Aspartate aminotransferase levels', 'Metabolic biomarkers (multivariate analysis)', 'Alanine aminotransferase levels', 'Postoperative venous thromboembolism', 'Venous thromboembolism', 'CD209 antigen levels']	27	['GCST000354', 'GCST000456', 'GCST001798', 'GCST000189', 'GCST001982', 'GCST001433', 'GCST001200', 'GCST009379', 'GCST008111', 'GCST005806', 'GCST001253', 'GCST002991', 'GCST005414', 'GCST004598', 'GCST005434', 'GCST008474', 'GCST010900', 'GCST90002344', 'GCST003540', 'GCST90088178', 'GCST90090832', 'GCST90002397', 'GCST90029070', 'GCST90020234', 'GCST90002405', 'GCST90020233', 'GCST90020232', 'GCST90061371', 'GCST90020235', 'GCST90020237', 'GCST90038594', 'GCST90020236', 'GCST90091240', 'GCST90091241', 'GCST90100809']	['http://www.ebi.ac.uk/efo/EFO_0004286', 'http://www.ebi.ac.uk/efo/EFO_0002618', 'http://www.ebi.ac.uk/efo/EFO_0004629', 'http://www.ebi.ac.uk/efo/EFO_0004684', 'http://www.ebi.ac.uk/efo/EFO_0004237', 'http://www.ebi.ac.uk/efo/EFO_0004607', 'http://www.ebi.ac.uk/efo/EFO_0004237', 'http://purl.obolibrary.org/obo/MONDO_0005148', 'http://www.ebi.ac.uk/efo/EFO_0006832', 'http://www.ebi.ac.uk/efo/EFO_0007937', 'http://www.ebi.ac.uk/efo/EFO_0004286', 'http://www.ebi.ac.uk/efo/EFO_0002618', 'http://purl.obolibrary.org/obo/MONDO_0005148', 'http://www.ebi.ac.uk/efo/EFO_0004629', 'http://www.ebi.ac.uk/efo/EFO_0002618', 'http://www.ebi.ac.uk/efo/EFO_0004265', 'http://www.ebi.ac.uk/efo/EFO_0004747', 'http://www.ebi.ac.uk/efo/EFO_0005091', 'http://www.ebi.ac.uk/efo/EFO_0004533, http://www.ebi.ac.uk/efo/EFO_0004297', 'http://www.ebi.ac.uk/efo/EFO_0007937', 'http://www.ebi.ac.uk/efo/EFO_0007937', 'http://www.ebi.ac.uk/efo/EFO_0004526', 'http://www.ebi.ac.uk/efo/EFO_0004458', 'http://www.ebi.ac.uk/efo/EFO_0004696', 'http://www.ebi.ac.uk/efo/EFO_0007986', 'http://www.ebi.ac.uk/efo/EFO_0004612', 'http://www.ebi.ac.uk/efo/EFO_0007800', 'http://www.ebi.ac.uk/efo/EFO_0004265', 'http://www.ebi.ac.uk/efo/EFO_0004530', 'http://www.ebi.ac.uk/efo/EFO_0004736', 'http://www.ebi.ac.uk/efo/EFO_0004736, http://www.ebi.ac.uk/efo/EFO_0004735, http://www.ebi.ac.uk/efo/EFO_0009946, http://www.ebi.ac.uk/efo/EFO_0007800, http://www.ebi.ac.uk/efo/EFO_0004612, http://www.ebi.ac.uk/efo/EFO_0004696', 'http://www.ebi.ac.uk/efo/EFO_0004735', 'http://www.ebi.ac.uk/efo/EFO_0004286, http://www.ebi.ac.uk/efo/EFO_0009951', 'http://www.ebi.ac.uk/efo/EFO_0004286', 'http://www.ebi.ac.uk/efo/EFO_0008077']	no
16_56991363_C_TO95445-2_APOM	rs183130	O95445-2	APOM	83	['Serum metabolite levels (CMS)', 'Low density lipoprotein cholesterol levels', 'Serum metabolite levels', 'Total cholesterol levels', 'HDL cholesterol', 'HDL cholesterol levels in HIV infection', 'High density lipoprotein cholesterol levels', 'Phospholipids to total lipids ratio in large LDL', 'Cholesteryl esters to total lipids ratio in large VLDL', 'Cholesterol to total lipids ratio in large VLDL', 'Free cholesterol to total lipids ratio in medium VLDL', 'Triglycerides to total lipids ratio in medium VLDL', 'Triglycerides to total lipids ratio in medium LDL', 'Cholesterol to total lipids ratio in medium VLDL', 'Free cholesterol to total lipids ratio in small HDL', 'Cholesterol to total lipids ratio in small VLDL', 'Triglycerides to total lipids ratio in small VLDL', 'Cholesteryl esters to total lipids ratio in chylomicrons and extremely large VLDL', 'Free cholesterol to total lipids ratio in very large VLDL', 'Free cholesterol to total lipids ratio in very small VLDL', 'Cholesteryl esters to total lipids ratio in very large VLDL', 'Triglycerides to total lipids ratio in very small VLDL', 'Triglyceride levels in very large HDL', 'Cholesterol to total lipids ratio in very large VLDL', 'Triglycerides to total lipids ratio in very large VLDL', 'Concentration of IDL particles', 'High density lipoprotein cholesterol levels']	26	['GCST009240', 'GCST010204', 'GCST009242', 'GCST006614', 'GCST006470', 'GCST011743', 'GCST008237', 'GCST90092865', 'GCST90092871', 'GCST90092869', 'GCST90092921', 'GCST90092927', 'GCST90092915', 'GCST90092917', 'GCST90092949', 'GCST90092969', 'GCST90092979', 'GCST90093043', 'GCST90093021', 'GCST90093033', 'GCST90093019', 'GCST90093039', 'GCST90093014', 'GCST90093017', 'GCST90093027', 'GCST90092838', 'GCST90090989']	['http://www.ebi.ac.uk/efo/EFO_0005653', 'http://www.ebi.ac.uk/efo/EFO_0004611', 'http://www.ebi.ac.uk/efo/EFO_0005653', 'http://www.ebi.ac.uk/efo/EFO_0004574', 'http://www.ebi.ac.uk/efo/EFO_0004612', 'http://www.ebi.ac.uk/efo/EFO_0004612', 'http://www.ebi.ac.uk/efo/EFO_0004612', 'http://www.ebi.ac.uk/efo/EFO_0004611, http://www.ebi.ac.uk/efo/EFO_0020946', 'http://www.ebi.ac.uk/efo/EFO_0008317, http://www.ebi.ac.uk/efo/EFO_0020944', 'http://www.ebi.ac.uk/efo/EFO_0008317, http://www.ebi.ac.uk/efo/EFO_0020943', 'http://www.ebi.ac.uk/efo/EFO_0008317, http://www.ebi.ac.uk/efo/EFO_0020945', 'http://www.ebi.ac.uk/efo/EFO_0020947, http://www.ebi.ac.uk/efo/EFO_0008317', 'http://www.ebi.ac.uk/efo/EFO_0020947, http://www.ebi.ac.uk/efo/EFO_0004611', 'http://www.ebi.ac.uk/efo/EFO_0008317, http://www.ebi.ac.uk/efo/EFO_0020943', 'http://www.ebi.ac.uk/efo/EFO_0020945, http://www.ebi.ac.uk/efo/EFO_0004612', 'http://www.ebi.ac.uk/efo/EFO_0008317, http://www.ebi.ac.uk/efo/EFO_0020943', 'http://www.ebi.ac.uk/efo/EFO_0020947, http://www.ebi.ac.uk/efo/EFO_0008317', 'http://www.ebi.ac.uk/efo/EFO_0008596, http://www.ebi.ac.uk/efo/EFO_0008317, http://www.ebi.ac.uk/efo/EFO_0020944', 'http://www.ebi.ac.uk/efo/EFO_0008317, http://www.ebi.ac.uk/efo/EFO_0020945', 'http://www.ebi.ac.uk/efo/EFO_0008317, http://www.ebi.ac.uk/efo/EFO_0020945', 'http://www.ebi.ac.uk/efo/EFO_0008317, http://www.ebi.ac.uk/efo/EFO_0020944', 'http://www.ebi.ac.uk/efo/EFO_0020947, http://www.ebi.ac.uk/efo/EFO_0008317', 'http://www.ebi.ac.uk/efo/EFO_0004530, http://www.ebi.ac.uk/efo/EFO_0004612', 'http://www.ebi.ac.uk/efo/EFO_0008317, http://www.ebi.ac.uk/efo/EFO_0020943', 'http://www.ebi.ac.uk/efo/EFO_0020947, http://www.ebi.ac.uk/efo/EFO_0008317', 'http://www.ebi.ac.uk/efo/EFO_0008595', 'http://www.ebi.ac.uk/efo/EFO_0004612']	no
7_94953895_G_AP27169_PON1	rs705379	P27169	PON1	22	['Blood protein levels', 'Stem cell factor levels', 'Phospholipid levels in large HDL', 'Free cholesterol to total lipids ratio in medium HDL', 'Free cholesterol to total lipids ratio in small HDL', 'Cholesterol levels in very large HDL', 'Cholesteryl ester levels in very large HDL', 'Serum levels of protein FLNA', 'Total lipid levels in very large HDL', 'Phospholipid levels in very large HDL', 'Concentration of very large HDL particles', 'Free cholesterol levels in very large HDL', 'Free cholesterol to total lipids ratio in very large HDL', 'Phospholipids to total lipids ratio in very large HDL', 'Average diameter for HDL particles', 'Cholesterol levels in large HDL', 'Cholesteryl ester levels in large HDL', 'Free cholesterol levels in large HDL', 'Free cholesterol to total lipids ratio in large HDL', 'Total lipid levels in large HDL', 'Concentration of large HDL particles']	21	['GCST005806', 'GCST90012023', 'GCST90092852', 'GCST90092897', 'GCST90092949', 'GCST90093004', 'GCST90093006', 'GCST90086635', 'GCST90093010', 'GCST90093012', 'GCST90093011', 'GCST90093008', 'GCST90093009', 'GCST90093013', 'GCST90092828', 'GCST90092844', 'GCST90092846', 'GCST90092848', 'GCST90092849', 'GCST90092850', 'GCST90092851']	['http://www.ebi.ac.uk/efo/EFO_0007937', 'http://www.ebi.ac.uk/efo/EFO_0008291', 'http://www.ebi.ac.uk/efo/EFO_0004639, http://www.ebi.ac.uk/efo/EFO_0004612', 'http://www.ebi.ac.uk/efo/EFO_0020945, http://www.ebi.ac.uk/efo/EFO_0004612', 'http://www.ebi.ac.uk/efo/EFO_0020945, http://www.ebi.ac.uk/efo/EFO_0004612', 'http://www.ebi.ac.uk/efo/EFO_0004574, http://www.ebi.ac.uk/efo/EFO_0004612', 'http://www.ebi.ac.uk/efo/EFO_0010351, http://www.ebi.ac.uk/efo/EFO_0004612', 'http://www.ebi.ac.uk/efo/EFO_0007937', 'http://www.ebi.ac.uk/efo/EFO_0004529, http://www.ebi.ac.uk/efo/EFO_0004612', 'http://www.ebi.ac.uk/efo/EFO_0004639, http://www.ebi.ac.uk/efo/EFO_0004612', 'http://www.ebi.ac.uk/efo/EFO_0004612', 'http://www.ebi.ac.uk/efo/EFO_0008591, http://www.ebi.ac.uk/efo/EFO_0004612', 'http://www.ebi.ac.uk/efo/EFO_0020945, http://www.ebi.ac.uk/efo/EFO_0004612', 'http://www.ebi.ac.uk/efo/EFO_0020946, http://www.ebi.ac.uk/efo/EFO_0004612', 'http://www.ebi.ac.uk/efo/EFO_0008592', 'http://www.ebi.ac.uk/efo/EFO_0004574, http://www.ebi.ac.uk/efo/EFO_0004612', 'http://www.ebi.ac.uk/efo/EFO_0010351, http://www.ebi.ac.uk/efo/EFO_0004612', 'http://www.ebi.ac.uk/efo/EFO_0008591, http://www.ebi.ac.uk/efo/EFO_0004612', 'http://www.ebi.ac.uk/efo/EFO_0020945, http://www.ebi.ac.uk/efo/EFO_0004612', 'http://www.ebi.ac.uk/efo/EFO_0004529, http://www.ebi.ac.uk/efo/EFO_0004612', 'http://www.ebi.ac.uk/efo/EFO_0004612']	no
5_176836532_A_GP00748_F12	rs1801020	P00748	F12	28	['Interleukin-16 levels', 'Activated partial thromboplastin time', 'Blood protein levels', 'Serum metabolite levels', 'Serum metabolite levels', 'Serum levels of protein PDCL2', 'Serum levels of protein ATP13A1', 'Serum levels of protein CAPN1;CAPNS1', 'Serum levels of protein ADM', 'Serum levels of protein ETHE1', 'Serum levels of protein CDH15', 'Serum levels of protein ITIH4', 'Serum levels of protein LAMTOR3', 'Serum levels of protein LGMN', 'Serum levels of protein SIRT5', 'Serum levels of protein DCK', 'Serum levels of protein DPEP2', 'Serum lipopolysaccharide activity', 'Serum levels of protein PLXDC1', 'Serum levels of protein GPNMB', 'Serum levels of protein TMEM87B', 'Glycoprotein acetyls levels']	21	['GCST004430', 'GCST006018', 'GCST005806', 'GCST012020', 'GCST012021', 'GCST90087830', 'GCST90087590', 'GCST90088011', 'GCST90087796', 'GCST90088544', 'GCST90086615', 'GCST90088776', 'GCST90087021', 'GCST90089868', 'GCST90087003', 'GCST90090848', 'GCST90090131', 'GCST90032674', 'GCST90090572', 'GCST90090237', 'GCST90087471', 'GCST90092821']	['http://www.ebi.ac.uk/efo/EFO_0008173', 'http://www.ebi.ac.uk/efo/EFO_0004310', 'http://www.ebi.ac.uk/efo/EFO_0007937', 'http://www.ebi.ac.uk/efo/EFO_0005653', 'http://www.ebi.ac.uk/efo/EFO_0005653', 'http://www.ebi.ac.uk/efo/EFO_0007937', 'http://www.ebi.ac.uk/efo/EFO_0007937', 'http://www.ebi.ac.uk/efo/EFO_0007937', 'http://www.ebi.ac.uk/efo/EFO_0007937', 'http://www.ebi.ac.uk/efo/EFO_0008258', 'http://www.ebi.ac.uk/efo/EFO_0007937', 'http://www.ebi.ac.uk/efo/EFO_0007937', 'http://www.ebi.ac.uk/efo/EFO_0007937', 'http://www.ebi.ac.uk/efo/EFO_0007937', 'http://www.ebi.ac.uk/efo/EFO_0007937', 'http://www.ebi.ac.uk/efo/EFO_0007937', 'http://www.ebi.ac.uk/efo/EFO_0007937', 'http://www.ebi.ac.uk/efo/EFO_0600064', 'http://www.ebi.ac.uk/efo/EFO_0007937', 'http://www.ebi.ac.uk/efo/EFO_0007937', 'http://www.ebi.ac.uk/efo/EFO_0007937', 'http://www.ebi.ac.uk/efo/EFO_0004555']	no
6_161092438_C_TP00747_PLG	rs11751347	P00747	PLG	21	['HDL cholesterol', 'Blood protein levels', 'Metabolic syndrome', 'Cholesterol to total lipids ratio in large LDL', 'Free cholesterol to total lipids ratio in medium HDL', 'Cholesteryl ester levels in medium HDL', 'Free cholesterol levels in medium HDL', 'Cholesterol to total lipids ratio in medium LDL', 'Sphingomyelin levels', 'Serum levels of protein PLG', 'Serum levels of protein PLG', 'Cholesterol levels in medium HDL', 'Free cholesterol to total lipids ratio in very large HDL', 'HDL cholesterol levels', 'Phospholipids to total lipids ratio in very small VLDL', 'Free cholesterol levels in HDL', 'Total lipid levels in HDL', 'Free cholesterol levels in large HDL', 'Free cholesterol to total lipids ratio in large HDL', 'Total lipid levels in large HDL', 'Phospholipid levels in large HDL']	20	['GCST006611', 'GCST005806', 'GCST009602', 'GCST90092857', 'GCST90092897', 'GCST90092894', 'GCST90092896', 'GCST90092905', 'GCST90092982', 'GCST90088493', 'GCST90088607', 'GCST90092892', 'GCST90093009', 'GCST90092822', 'GCST90093037', 'GCST90092824', 'GCST90092825', 'GCST90092848', 'GCST90092849', 'GCST90092850', 'GCST90092852']	['http://www.ebi.ac.uk/efo/EFO_0004612', 'http://www.ebi.ac.uk/efo/EFO_0007937', 'http://www.ebi.ac.uk/efo/EFO_0000195', 'http://www.ebi.ac.uk/efo/EFO_0020943, http://www.ebi.ac.uk/efo/EFO_0004611', 'http://www.ebi.ac.uk/efo/EFO_0020945, http://www.ebi.ac.uk/efo/EFO_0004612', 'http://www.ebi.ac.uk/efo/EFO_0010351, http://www.ebi.ac.uk/efo/EFO_0004612', 'http://www.ebi.ac.uk/efo/EFO_0008591, http://www.ebi.ac.uk/efo/EFO_0004612', 'http://www.ebi.ac.uk/efo/EFO_0020943, http://www.ebi.ac.uk/efo/EFO_0004611', 'http://www.ebi.ac.uk/efo/EFO_0010118', 'http://www.ebi.ac.uk/efo/EFO_0007937', 'http://www.ebi.ac.uk/efo/EFO_0007937', 'http://www.ebi.ac.uk/efo/EFO_0004574, http://www.ebi.ac.uk/efo/EFO_0004612', 'http://www.ebi.ac.uk/efo/EFO_0020945, http://www.ebi.ac.uk/efo/EFO_0004612', 'http://www.ebi.ac.uk/efo/EFO_0004612', 'http://www.ebi.ac.uk/efo/EFO_0008317, http://www.ebi.ac.uk/efo/EFO_0020946', 'http://www.ebi.ac.uk/efo/EFO_0008591, http://www.ebi.ac.uk/efo/EFO_0004612', 'http://www.ebi.ac.uk/efo/EFO_0004529, http://www.ebi.ac.uk/efo/EFO_0004612', 'http://www.ebi.ac.uk/efo/EFO_0008591, http://www.ebi.ac.uk/efo/EFO_0004612', 'http://www.ebi.ac.uk/efo/EFO_0020945, http://www.ebi.ac.uk/efo/EFO_0004612', 'http://www.ebi.ac.uk/efo/EFO_0004529, http://www.ebi.ac.uk/efo/EFO_0004612', 'http://www.ebi.ac.uk/efo/EFO_0004639, http://www.ebi.ac.uk/efo/EFO_0004612']	no
6_135418916_A_GP69891_HBG1	rs7776054	P69891	HBG1	34	['Mean corpuscular hemoglobin', 'LDL cholesterol levels', 'Apolipoprotein B levels', 'Hemoglobin levels', 'Red blood cell count', 'Monocyte count', 'Mean corpuscular hemoglobin', 'Mean corpuscular hemoglobin concentration', 'White blood cell count', 'White blood cell count', 'Red blood cell traits', 'Mean corpuscular hemoglobin', 'Red cell distribution width', 'Hemoglobin A1c levels', 'Hematocrit', 'Monocyte count', 'Lymphocyte counts', 'Aspartate aminotransferase levels', 'Monocyte count', 'Mean corpuscular volume', 'Platelet count', 'Mean corpuscular hemoglobin concentration', 'Mean corpuscular volume', 'Hematocrit', 'Hemoglobin levels', 'Plateletcrit', 'LDL cholesterol levels', 'Mean corpuscular hemoglobin concentration', 'Platelet-to-lymphocyte ratio', 'Aspartate aminotransferase levels', 'Mean reticulocyte volume', 'Lymphocyte counts', 'Monocyte count', 'Neutrophil count']	20	['GCST000504', 'GCST010245', 'GCST010243', 'GCST010083', 'GCST004601', 'GCST004625', 'GCST005993', 'GCST005992', 'GCST90002374', 'GCST90002378', 'GCST002109', 'GCST004630', 'GCST004621', 'GCST006001', 'GCST90002304', 'GCST90002340', 'GCST90002316', 'GCST90011899', 'GCST90002344', 'GCST004602', 'GCST004603', 'GCST004007', 'GCST004004', 'GCST004003', 'GCST003122', 'GCST004607', 'GCST004233', 'GCST004605', 'GCST90056184', 'GCST90018944', 'GCST90002396', 'GCST90085815', 'GCST90056177', 'GCST90056178']	['http://www.ebi.ac.uk/efo/EFO_0004527', 'http://www.ebi.ac.uk/efo/EFO_0004611', 'http://www.ebi.ac.uk/efo/EFO_0004615', 'http://www.ebi.ac.uk/efo/EFO_0004509', 'http://www.ebi.ac.uk/efo/EFO_0004305', 'http://www.ebi.ac.uk/efo/EFO_0005091', 'http://www.ebi.ac.uk/efo/EFO_0004527', 'http://www.ebi.ac.uk/efo/EFO_0004528', 'http://www.ebi.ac.uk/efo/EFO_0007988', 'http://www.ebi.ac.uk/efo/EFO_0007988', 'http://www.ebi.ac.uk/efo/EFO_0004527', 'http://www.ebi.ac.uk/efo/EFO_0004527', 'http://www.ebi.ac.uk/efo/EFO_0005192', 'http://www.ebi.ac.uk/efo/EFO_0004541', 'http://www.ebi.ac.uk/efo/EFO_0004348', 'http://www.ebi.ac.uk/efo/EFO_0005091', 'http://www.ebi.ac.uk/efo/EFO_0004587', 'http://www.ebi.ac.uk/efo/EFO_0004736', 'http://www.ebi.ac.uk/efo/EFO_0005091', 'http://www.ebi.ac.uk/efo/EFO_0004526', 'http://www.ebi.ac.uk/efo/EFO_0004309', 'http://www.ebi.ac.uk/efo/EFO_0004528', 'http://www.ebi.ac.uk/efo/EFO_0004526', 'http://www.ebi.ac.uk/efo/EFO_0004348', 'http://www.ebi.ac.uk/efo/EFO_0004509, http://www.ebi.ac.uk/efo/EFO_0005845', 'http://www.ebi.ac.uk/efo/EFO_0007985', 'http://www.ebi.ac.uk/efo/EFO_0004611', 'http://www.ebi.ac.uk/efo/EFO_0004528', 'http://www.ebi.ac.uk/efo/EFO_0008446', 'http://www.ebi.ac.uk/efo/EFO_0004736', 'http://www.ebi.ac.uk/efo/EFO_0010701', 'http://www.ebi.ac.uk/efo/EFO_0004587', 'http://www.ebi.ac.uk/efo/EFO_0005091', 'http://www.ebi.ac.uk/efo/EFO_0004833']	yes
9_136137065_A_GP11226_MBL2	rs687621	P11226	MBL2	25	['Activated partial thromboplastin time', 'Venous thromboembolism', 'Factor VIII levels', 'Blood protein levels', 'Monocyte count', 'Type 2 diabetes', 'Peptic ulcer disease', 'D-dimer levels', 'vWF levels', 'Diastolic blood pressure', 'Adolescent idiopathic scoliosis', 'Platelet reactivity measurement (collagen-ADP)', 'Alanine aminotransferase levels', 'Coronary artery disease or factor VIII levels (pleiotropy)', 'Alanine aminotransferase levels', 'Serum levels of protein CASC4', 'Serum levels of protein F8', 'Serum levels of protein LRRC32', 'Glycoprotein acetyls levels', 'FAS plasma levels', 'Monocyte count', 'Alanine aminotransferase levels', 'Chronic elevation of alanine aminotransferase (cALT) levels']	20	['GCST001574', 'GCST002012', 'GCST007445', 'GCST005806', 'GCST005977', 'GCST006867', 'GCST011504', 'GCST001049', 'GCST000627', 'GCST006020', 'GCST006902', 'GCST008458', 'GCST90011898', 'GCST90129543', 'GCST90018943', 'GCST90090331', 'GCST90087484', 'GCST90089774', 'GCST90092821', 'GCST90085733', 'GCST90018747', 'GCST90018723', 'GCST90129601']	['http://www.ebi.ac.uk/efo/EFO_0004310', 'http://www.ebi.ac.uk/efo/EFO_0004286', 'http://www.ebi.ac.uk/efo/EFO_0004630', 'http://www.ebi.ac.uk/efo/EFO_0007937', 'http://www.ebi.ac.uk/efo/EFO_0005091', 'http://purl.obolibrary.org/obo/MONDO_0005148', 'http://purl.obolibrary.org/obo/MONDO_0004247', 'http://www.ebi.ac.uk/efo/EFO_0004507', 'http://www.ebi.ac.uk/efo/EFO_0004629', 'http://www.ebi.ac.uk/efo/EFO_0006336', 'http://www.ebi.ac.uk/efo/EFO_0005423', 'http://www.ebi.ac.uk/efo/EFO_0004985', 'http://www.ebi.ac.uk/efo/EFO_0004735', 'http://www.ebi.ac.uk/efo/EFO_0004630, http://www.ebi.ac.uk/efo/EFO_0001645', 'http://www.ebi.ac.uk/efo/EFO_0004735', 'http://www.ebi.ac.uk/efo/EFO_0007937', 'http://www.ebi.ac.uk/efo/EFO_0007937', 'http://www.ebi.ac.uk/efo/EFO_0007937', 'http://www.ebi.ac.uk/efo/EFO_0004555', 'http://www.ebi.ac.uk/efo/EFO_0007937', 'http://www.ebi.ac.uk/efo/EFO_0005091', 'http://www.ebi.ac.uk/efo/EFO_0004735', 'http://www.ebi.ac.uk/efo/EFO_0004735']	no
9_136149830_G_AP33151_CDH5	rs532436	P33151	CDH5	18	['Serum 25-Hydroxyvitamin D levels', 'HDL cholesterol levels', 'Total cholesterol levels', 'Myocardial infarction', 'Serum 25-Hydroxyvitamin D levels', 'Medication use (antithrombotic agents)', 'Serum levels of protein CCL25', 'Serum levels of protein CD109', 'Serum levels of protein CD200', 'Serum levels of protein AMY2B', 'Serum levels of protein ISLR2', 'Serum levels of protein JAG1', 'Serum levels of protein LIFR', 'Serum levels of protein MET', 'Serum levels of protein DPEP2', 'Brain shape (segment 10)', 'Dyslipidemia', 'Circulating plasma alpha-Klotho levels']	17	['GCST010144', 'GCST010242', 'GCST006614', 'GCST003117', 'GCST90000618', 'GCST007924', 'GCST90088027', 'GCST90088292', 'GCST90088934', 'GCST90086269', 'GCST90090224', 'GCST90088915', 'GCST90089219', 'GCST90088096', 'GCST90090131', 'GCST90012889', 'GCST90086077', 'GCST90091246']	['http://www.ebi.ac.uk/efo/EFO_0004631', 'http://www.ebi.ac.uk/efo/EFO_0004612', 'http://www.ebi.ac.uk/efo/EFO_0004574', 'http://www.ebi.ac.uk/efo/EFO_0000612', 'http://www.ebi.ac.uk/efo/EFO_0004631', 'http://www.ebi.ac.uk/efo/EFO_0009925', 'http://www.ebi.ac.uk/efo/EFO_0010768', 'http://www.ebi.ac.uk/efo/EFO_0008076', 'http://www.ebi.ac.uk/efo/EFO_0007937', 'http://www.ebi.ac.uk/efo/EFO_0007937', 'http://www.ebi.ac.uk/efo/EFO_0007937', 'http://www.ebi.ac.uk/efo/EFO_0007937', 'http://www.ebi.ac.uk/efo/EFO_0010788', 'http://www.ebi.ac.uk/efo/EFO_0007937', 'http://www.ebi.ac.uk/efo/EFO_0007937', 'http://www.ebi.ac.uk/efo/EFO_0004464', 'http://www.ebi.ac.uk/efo/EFO_0000195', 'http://www.ebi.ac.uk/efo/EFO_0020102']	no
16_72114002_C_TO14791_APOL1	rs217181	O14791	APOL1	16	['Serum metabolite levels (CMS)', 'Serum metabolite levels', 'Blood protein levels', 'Hemoglobin concentration', 'Metabolite levels', 'Phospholipids to total lipids ratio in large LDL', 'Educational attainment', 'Serum levels of protein APOL1', 'Serum levels of protein APOA1', 'Serum levels of protein HP', 'Serum levels of protein SPARCL1', 'Serum levels of protein SERPIND1', 'Hematocrit', 'Haptoglobin levels', 'Heparin cofactor 2 levels', 'Ferritin levels']	16	['GCST009240', 'GCST009242', 'GCST005806', 'GCST90002314', 'GCST001639', 'GCST90092865', 'GCST90105038', 'GCST90086772', 'GCST90088048', 'GCST90089914', 'GCST90088700', 'GCST90088310', 'GCST90018960', 'GCST90101080', 'GCST90101089', 'GCST90100994']	['http://www.ebi.ac.uk/efo/EFO_0005653', 'http://www.ebi.ac.uk/efo/EFO_0005653', 'http://www.ebi.ac.uk/efo/EFO_0007937', 'http://www.ebi.ac.uk/efo/EFO_0004509', 'http://www.ebi.ac.uk/efo/EFO_0004723', 'http://www.ebi.ac.uk/efo/EFO_0004611, http://www.ebi.ac.uk/efo/EFO_0020946', 'http://www.ebi.ac.uk/efo/EFO_0011015', 'http://www.ebi.ac.uk/efo/EFO_0007937', 'http://www.ebi.ac.uk/efo/EFO_0007937', 'http://www.ebi.ac.uk/efo/EFO_0007937', 'http://www.ebi.ac.uk/efo/EFO_0007937', 'http://www.ebi.ac.uk/efo/EFO_0007937', 'http://www.ebi.ac.uk/efo/EFO_0004348', 'http://www.ebi.ac.uk/efo/EFO_0004640', 'http://www.ebi.ac.uk/efo/EFO_0008150', 'http://www.ebi.ac.uk/efo/EFO_0004459']	no
16_72114002_C_TO75460_ERN1	rs217181	O75460	ERN1	16	['Serum metabolite levels (CMS)', 'Serum metabolite levels', 'Blood protein levels', 'Hemoglobin concentration', 'Metabolite levels', 'Phospholipids to total lipids ratio in large LDL', 'Educational attainment', 'Serum levels of protein APOL1', 'Serum levels of protein APOA1', 'Serum levels of protein HP', 'Serum levels of protein SPARCL1', 'Serum levels of protein SERPIND1', 'Hematocrit', 'Haptoglobin levels', 'Heparin cofactor 2 levels', 'Ferritin levels']	16	['GCST009240', 'GCST009242', 'GCST005806', 'GCST90002314', 'GCST001639', 'GCST90092865', 'GCST90105038', 'GCST90086772', 'GCST90088048', 'GCST90089914', 'GCST90088700', 'GCST90088310', 'GCST90018960', 'GCST90101080', 'GCST90101089', 'GCST90100994']	['http://www.ebi.ac.uk/efo/EFO_0005653', 'http://www.ebi.ac.uk/efo/EFO_0005653', 'http://www.ebi.ac.uk/efo/EFO_0007937', 'http://www.ebi.ac.uk/efo/EFO_0004509', 'http://www.ebi.ac.uk/efo/EFO_0004723', 'http://www.ebi.ac.uk/efo/EFO_0004611, http://www.ebi.ac.uk/efo/EFO_0020946', 'http://www.ebi.ac.uk/efo/EFO_0011015', 'http://www.ebi.ac.uk/efo/EFO_0007937', 'http://www.ebi.ac.uk/efo/EFO_0007937', 'http://www.ebi.ac.uk/efo/EFO_0007937', 'http://www.ebi.ac.uk/efo/EFO_0007937', 'http://www.ebi.ac.uk/efo/EFO_0007937', 'http://www.ebi.ac.uk/efo/EFO_0004348', 'http://www.ebi.ac.uk/efo/EFO_0004640', 'http://www.ebi.ac.uk/efo/EFO_0008150', 'http://www.ebi.ac.uk/efo/EFO_0004459']	yes
16_72114002_C_TP00739_HPR	rs217181	P00739	HPR	16	['Serum metabolite levels (CMS)', 'Serum metabolite levels', 'Blood protein levels', 'Hemoglobin concentration', 'Metabolite levels', 'Phospholipids to total lipids ratio in large LDL', 'Educational attainment', 'Serum levels of protein APOL1', 'Serum levels of protein APOA1', 'Serum levels of protein HP', 'Serum levels of protein SPARCL1', 'Serum levels of protein SERPIND1', 'Hematocrit', 'Haptoglobin levels', 'Heparin cofactor 2 levels', 'Ferritin levels']	16	['GCST009240', 'GCST009242', 'GCST005806', 'GCST90002314', 'GCST001639', 'GCST90092865', 'GCST90105038', 'GCST90086772', 'GCST90088048', 'GCST90089914', 'GCST90088700', 'GCST90088310', 'GCST90018960', 'GCST90101080', 'GCST90101089', 'GCST90100994']	['http://www.ebi.ac.uk/efo/EFO_0005653', 'http://www.ebi.ac.uk/efo/EFO_0005653', 'http://www.ebi.ac.uk/efo/EFO_0007937', 'http://www.ebi.ac.uk/efo/EFO_0004509', 'http://www.ebi.ac.uk/efo/EFO_0004723', 'http://www.ebi.ac.uk/efo/EFO_0004611, http://www.ebi.ac.uk/efo/EFO_0020946', 'http://www.ebi.ac.uk/efo/EFO_0011015', 'http://www.ebi.ac.uk/efo/EFO_0007937', 'http://www.ebi.ac.uk/efo/EFO_0007937', 'http://www.ebi.ac.uk/efo/EFO_0007937', 'http://www.ebi.ac.uk/efo/EFO_0007937', 'http://www.ebi.ac.uk/efo/EFO_0007937', 'http://www.ebi.ac.uk/efo/EFO_0004348', 'http://www.ebi.ac.uk/efo/EFO_0004640', 'http://www.ebi.ac.uk/efo/EFO_0008150', 'http://www.ebi.ac.uk/efo/EFO_0004459']	yes
16_72114002_C_TP00738_HP	rs217181	P00738	HP	16	['Serum metabolite levels (CMS)', 'Serum metabolite levels', 'Blood protein levels', 'Hemoglobin concentration', 'Metabolite levels', 'Phospholipids to total lipids ratio in large LDL', 'Educational attainment', 'Serum levels of protein APOL1', 'Serum levels of protein APOA1', 'Serum levels of protein HP', 'Serum levels of protein SPARCL1', 'Serum levels of protein SERPIND1', 'Hematocrit', 'Haptoglobin levels', 'Heparin cofactor 2 levels', 'Ferritin levels']	16	['GCST009240', 'GCST009242', 'GCST005806', 'GCST90002314', 'GCST001639', 'GCST90092865', 'GCST90105038', 'GCST90086772', 'GCST90088048', 'GCST90089914', 'GCST90088700', 'GCST90088310', 'GCST90018960', 'GCST90101080', 'GCST90101089', 'GCST90100994']	['http://www.ebi.ac.uk/efo/EFO_0005653', 'http://www.ebi.ac.uk/efo/EFO_0005653', 'http://www.ebi.ac.uk/efo/EFO_0007937', 'http://www.ebi.ac.uk/efo/EFO_0004509', 'http://www.ebi.ac.uk/efo/EFO_0004723', 'http://www.ebi.ac.uk/efo/EFO_0004611, http://www.ebi.ac.uk/efo/EFO_0020946', 'http://www.ebi.ac.uk/efo/EFO_0011015', 'http://www.ebi.ac.uk/efo/EFO_0007937', 'http://www.ebi.ac.uk/efo/EFO_0007937', 'http://www.ebi.ac.uk/efo/EFO_0007937', 'http://www.ebi.ac.uk/efo/EFO_0007937', 'http://www.ebi.ac.uk/efo/EFO_0007937', 'http://www.ebi.ac.uk/efo/EFO_0004348', 'http://www.ebi.ac.uk/efo/EFO_0004640', 'http://www.ebi.ac.uk/efo/EFO_0008150', 'http://www.ebi.ac.uk/efo/EFO_0004459']	no
16_72114002_C_TP05546_SERPIND1	rs217181	P05546	SERPIND1	16	['Serum metabolite levels (CMS)', 'Serum metabolite levels', 'Blood protein levels', 'Hemoglobin concentration', 'Metabolite levels', 'Phospholipids to total lipids ratio in large LDL', 'Educational attainment', 'Serum levels of protein APOL1', 'Serum levels of protein APOA1', 'Serum levels of protein HP', 'Serum levels of protein SPARCL1', 'Serum levels of protein SERPIND1', 'Hematocrit', 'Haptoglobin levels', 'Heparin cofactor 2 levels', 'Ferritin levels']	16	['GCST009240', 'GCST009242', 'GCST005806', 'GCST90002314', 'GCST001639', 'GCST90092865', 'GCST90105038', 'GCST90086772', 'GCST90088048', 'GCST90089914', 'GCST90088700', 'GCST90088310', 'GCST90018960', 'GCST90101080', 'GCST90101089', 'GCST90100994']	['http://www.ebi.ac.uk/efo/EFO_0005653', 'http://www.ebi.ac.uk/efo/EFO_0005653', 'http://www.ebi.ac.uk/efo/EFO_0007937', 'http://www.ebi.ac.uk/efo/EFO_0004509', 'http://www.ebi.ac.uk/efo/EFO_0004723', 'http://www.ebi.ac.uk/efo/EFO_0004611, http://www.ebi.ac.uk/efo/EFO_0020946', 'http://www.ebi.ac.uk/efo/EFO_0011015', 'http://www.ebi.ac.uk/efo/EFO_0007937', 'http://www.ebi.ac.uk/efo/EFO_0007937', 'http://www.ebi.ac.uk/efo/EFO_0007937', 'http://www.ebi.ac.uk/efo/EFO_0007937', 'http://www.ebi.ac.uk/efo/EFO_0007937', 'http://www.ebi.ac.uk/efo/EFO_0004348', 'http://www.ebi.ac.uk/efo/EFO_0004640', 'http://www.ebi.ac.uk/efo/EFO_0008150', 'http://www.ebi.ac.uk/efo/EFO_0004459']	no
16_72114002_C_TQ8WUD1_RAB2B	rs217181	Q8WUD1	RAB2B	16	['Serum metabolite levels (CMS)', 'Serum metabolite levels', 'Blood protein levels', 'Hemoglobin concentration', 'Metabolite levels', 'Phospholipids to total lipids ratio in large LDL', 'Educational attainment', 'Serum levels of protein APOL1', 'Serum levels of protein APOA1', 'Serum levels of protein HP', 'Serum levels of protein SPARCL1', 'Serum levels of protein SERPIND1', 'Hematocrit', 'Haptoglobin levels', 'Heparin cofactor 2 levels', 'Ferritin levels']	16	['GCST009240', 'GCST009242', 'GCST005806', 'GCST90002314', 'GCST001639', 'GCST90092865', 'GCST90105038', 'GCST90086772', 'GCST90088048', 'GCST90089914', 'GCST90088700', 'GCST90088310', 'GCST90018960', 'GCST90101080', 'GCST90101089', 'GCST90100994']	['http://www.ebi.ac.uk/efo/EFO_0005653', 'http://www.ebi.ac.uk/efo/EFO_0005653', 'http://www.ebi.ac.uk/efo/EFO_0007937', 'http://www.ebi.ac.uk/efo/EFO_0004509', 'http://www.ebi.ac.uk/efo/EFO_0004723', 'http://www.ebi.ac.uk/efo/EFO_0004611, http://www.ebi.ac.uk/efo/EFO_0020946', 'http://www.ebi.ac.uk/efo/EFO_0011015', 'http://www.ebi.ac.uk/efo/EFO_0007937', 'http://www.ebi.ac.uk/efo/EFO_0007937', 'http://www.ebi.ac.uk/efo/EFO_0007937', 'http://www.ebi.ac.uk/efo/EFO_0007937', 'http://www.ebi.ac.uk/efo/EFO_0007937', 'http://www.ebi.ac.uk/efo/EFO_0004348', 'http://www.ebi.ac.uk/efo/EFO_0004640', 'http://www.ebi.ac.uk/efo/EFO_0008150', 'http://www.ebi.ac.uk/efo/EFO_0004459']	yes
17_66879927_C_TJ3KNB4_CAMP	rs34931250	J3KNB4	CAMP	16	['Apolipoprotein B levels', 'Sex hormone-binding globulin levels', 'Total testosterone levels', 'Bioavailable testosterone levels', 'Sex hormone-binding globulin levels adjusted for BMI', 'Group IIA secretory phospholipase A2 levels in individuals with elevated hsCRP', 'Cholesterol to total lipids ratio in medium HDL', 'Cholesteryl esters to total lipids ratio in medium HDL', 'Phospholipids to total lipids ratio in medium HDL', 'T-Cell Immunoglobulin and Mucin domain 1 levels', 'Serum levels of protein CAMP', 'Serum levels of protein EDIL3', 'Phospholipids to total lipids ratio in very large VLDL', 'Testosterone levels', 'Testosterone levels in premenopausal women', 'Testosterone levels']	15	['GCST010243', 'GCST90012111', 'GCST90012112', 'GCST90012102', 'GCST90012110', 'GCST008260', 'GCST90092893', 'GCST90092895', 'GCST90092901', 'GCST010500', 'GCST90090673', 'GCST90090655', 'GCST90093025', 'GCST90104272', 'GCST90104280', 'GCST90104296']	['http://www.ebi.ac.uk/efo/EFO_0004615', 'http://www.ebi.ac.uk/efo/EFO_0004696', 'http://www.ebi.ac.uk/efo/EFO_0004908', 'http://www.ebi.ac.uk/efo/EFO_0004908', 'http://www.ebi.ac.uk/efo/EFO_0004696', 'http://www.ebi.ac.uk/efo/EFO_0008259', 'http://www.ebi.ac.uk/efo/EFO_0020943, http://www.ebi.ac.uk/efo/EFO_0004612', 'http://www.ebi.ac.uk/efo/EFO_0020944, http://www.ebi.ac.uk/efo/EFO_0004612', 'http://www.ebi.ac.uk/efo/EFO_0020946, http://www.ebi.ac.uk/efo/EFO_0004612', 'http://www.ebi.ac.uk/efo/EFO_0010812', 'http://www.ebi.ac.uk/efo/EFO_0007937', 'http://www.ebi.ac.uk/efo/EFO_0007937', 'http://www.ebi.ac.uk/efo/EFO_0008317, http://www.ebi.ac.uk/efo/EFO_0020946', 'http://www.ebi.ac.uk/efo/EFO_0004908', 'http://www.ebi.ac.uk/efo/EFO_0004908', 'http://www.ebi.ac.uk/efo/EFO_0004908']	no
9_136131461_G_AP55290_CDH13	rs8176741	P55290	CDH13	18	['Sex hormone-binding globulin levels', 'Sex hormone-binding globulin levels adjusted for BMI', 'Blood protein levels in cardiovascular risk', 'Protein quantitative trait loci', 'Elevated serum carcinoembryonic antigen levels', 'Intraocular pressure', 'Serum levels of protein ROBO4', 'Serum levels of protein EPHA4', 'Serum levels of protein ADGRF5', 'Intraocular pressure', 'Serum levels of protein IL3RA', 'Serum levels of protein CDH5', 'Serum levels of protein TIE1', 'Serum levels of protein TLL1', 'Serum levels of protein SEMA6B', 'Sex hormone-binding globulin levels', 'Sex hormone-binding globulin levels']	14	['GCST90012107', 'GCST90012106', 'GCST009731', 'GCST010900', 'GCST002485', 'GCST004074', 'GCST90090569', 'GCST90089720', 'GCST90089406', 'GCST005580', 'GCST90087655', 'GCST90088084', 'GCST90088101', 'GCST90089384', 'GCST90088940', 'GCST90104297', 'GCST90104273']	['http://www.ebi.ac.uk/efo/EFO_0004696', 'http://www.ebi.ac.uk/efo/EFO_0004696', 'http://www.ebi.ac.uk/efo/EFO_0010600', 'http://www.ebi.ac.uk/efo/EFO_0004747', 'http://www.ebi.ac.uk/efo/EFO_0005760', 'http://www.ebi.ac.uk/efo/EFO_0004695', 'http://www.ebi.ac.uk/efo/EFO_0007937', 'http://www.ebi.ac.uk/efo/EFO_0007937', 'http://www.ebi.ac.uk/efo/EFO_0007937', 'http://www.ebi.ac.uk/efo/EFO_0004695', 'http://www.ebi.ac.uk/efo/EFO_0020504', 'http://www.ebi.ac.uk/efo/EFO_0007937', 'http://www.ebi.ac.uk/efo/EFO_0007937', 'http://www.ebi.ac.uk/efo/EFO_0007937', 'http://www.ebi.ac.uk/efo/EFO_0007937', 'http://www.ebi.ac.uk/efo/EFO_0004696', 'http://www.ebi.ac.uk/efo/EFO_0004696']	yes
9_136131461_G_AP04275_VWF	rs8176741	P04275	VWF	18	['Sex hormone-binding globulin levels', 'Sex hormone-binding globulin levels adjusted for BMI', 'Blood protein levels in cardiovascular risk', 'Protein quantitative trait loci', 'Elevated serum carcinoembryonic antigen levels', 'Intraocular pressure', 'Serum levels of protein ROBO4', 'Serum levels of protein EPHA4', 'Serum levels of protein ADGRF5', 'Intraocular pressure', 'Serum levels of protein IL3RA', 'Serum levels of protein CDH5', 'Serum levels of protein TIE1', 'Serum levels of protein TLL1', 'Serum levels of protein SEMA6B', 'Sex hormone-binding globulin levels', 'Sex hormone-binding globulin levels']	14	['GCST90012107', 'GCST90012106', 'GCST009731', 'GCST010900', 'GCST002485', 'GCST004074', 'GCST90090569', 'GCST90089720', 'GCST90089406', 'GCST005580', 'GCST90087655', 'GCST90088084', 'GCST90088101', 'GCST90089384', 'GCST90088940', 'GCST90104297', 'GCST90104273']	['http://www.ebi.ac.uk/efo/EFO_0004696', 'http://www.ebi.ac.uk/efo/EFO_0004696', 'http://www.ebi.ac.uk/efo/EFO_0010600', 'http://www.ebi.ac.uk/efo/EFO_0004747', 'http://www.ebi.ac.uk/efo/EFO_0005760', 'http://www.ebi.ac.uk/efo/EFO_0004695', 'http://www.ebi.ac.uk/efo/EFO_0007937', 'http://www.ebi.ac.uk/efo/EFO_0007937', 'http://www.ebi.ac.uk/efo/EFO_0007937', 'http://www.ebi.ac.uk/efo/EFO_0004695', 'http://www.ebi.ac.uk/efo/EFO_0020504', 'http://www.ebi.ac.uk/efo/EFO_0007937', 'http://www.ebi.ac.uk/efo/EFO_0007937', 'http://www.ebi.ac.uk/efo/EFO_0007937', 'http://www.ebi.ac.uk/efo/EFO_0007937', 'http://www.ebi.ac.uk/efo/EFO_0004696', 'http://www.ebi.ac.uk/efo/EFO_0004696']	no
19_45382034_A_GP02649_APOE	rs6859	P02649	APOE	21	["Alzheimer's disease (late onset)", "Alzheimer's disease", "Alzheimer's disease", 'LDL cholesterol levels', 'LDL cholesterol levels x long total sleep time interaction (2df test)', 'LDL cholesterol levels x short total sleep time interaction (2df test)', "Alzheimer's disease", "Family history of Alzheimer's disease", "Alzheimer's disease or family history of Alzheimer's disease", "Alzheimer's disease or family history of Alzheimer's disease", "Alzheimer's disease (onset between ages 58 and 79)", "Alzheimer's disease", "Alzheimer's disease", 'Apolipoprotein A1 levels', 'High density lipoprotein cholesterol levels', 'Low density lipoprotein cholesterol levels', 'Apolipoprotein B levels', 'C-reactive protein levels', 'Total cholesterol levels']	14	['GCST000808', 'GCST001342', 'GCST000237', 'GCST008676', 'GCST009366', 'GCST009365', 'GCST007600', 'GCST005921', 'GCST005922', 'GCST007320', 'GCST009496', 'GCST90038451', 'GCST90038452', 'GCST90019495', 'GCST90019510', 'GCST90019512', 'GCST90019496', 'GCST90019499', 'GCST90019501']	['http://purl.obolibrary.org/obo/MONDO_0004975', 'http://purl.obolibrary.org/obo/MONDO_0004975', 'http://purl.obolibrary.org/obo/MONDO_0004975', 'http://www.ebi.ac.uk/efo/EFO_0004611', 'http://www.ebi.ac.uk/efo/EFO_0005271, http://www.ebi.ac.uk/efo/EFO_0004611', 'http://www.ebi.ac.uk/efo/EFO_0005271, http://www.ebi.ac.uk/efo/EFO_0004611', 'http://purl.obolibrary.org/obo/MONDO_0004975', 'http://www.ebi.ac.uk/efo/EFO_0009268', 'http://purl.obolibrary.org/obo/MONDO_0004975, http://www.ebi.ac.uk/efo/EFO_0009268', 'http://purl.obolibrary.org/obo/MONDO_0004975, http://www.ebi.ac.uk/efo/EFO_0009268', 'http://purl.obolibrary.org/obo/MONDO_0004975', 'http://purl.obolibrary.org/obo/MONDO_0004975', 'http://purl.obolibrary.org/obo/MONDO_0004975', 'http://www.ebi.ac.uk/efo/EFO_0004614', 'http://www.ebi.ac.uk/efo/EFO_0004612', 'http://www.ebi.ac.uk/efo/EFO_0004611', 'http://www.ebi.ac.uk/efo/EFO_0004615', 'http://www.ebi.ac.uk/efo/EFO_0004458', 'http://www.ebi.ac.uk/efo/EFO_0004574']	no
19_45382034_A_GP04114_APOB	rs6859	P04114	APOB	21	["Alzheimer's disease (late onset)", "Alzheimer's disease", "Alzheimer's disease", 'LDL cholesterol levels', 'LDL cholesterol levels x long total sleep time interaction (2df test)', 'LDL cholesterol levels x short total sleep time interaction (2df test)', "Alzheimer's disease", "Family history of Alzheimer's disease", "Alzheimer's disease or family history of Alzheimer's disease", "Alzheimer's disease or family history of Alzheimer's disease", "Alzheimer's disease (onset between ages 58 and 79)", "Alzheimer's disease", "Alzheimer's disease", 'Apolipoprotein A1 levels', 'High density lipoprotein cholesterol levels', 'Low density lipoprotein cholesterol levels', 'Apolipoprotein B levels', 'C-reactive protein levels', 'Total cholesterol levels']	14	['GCST000808', 'GCST001342', 'GCST000237', 'GCST008676', 'GCST009366', 'GCST009365', 'GCST007600', 'GCST005921', 'GCST005922', 'GCST007320', 'GCST009496', 'GCST90038451', 'GCST90038452', 'GCST90019495', 'GCST90019510', 'GCST90019512', 'GCST90019496', 'GCST90019499', 'GCST90019501']	['http://purl.obolibrary.org/obo/MONDO_0004975', 'http://purl.obolibrary.org/obo/MONDO_0004975', 'http://purl.obolibrary.org/obo/MONDO_0004975', 'http://www.ebi.ac.uk/efo/EFO_0004611', 'http://www.ebi.ac.uk/efo/EFO_0005271, http://www.ebi.ac.uk/efo/EFO_0004611', 'http://www.ebi.ac.uk/efo/EFO_0005271, http://www.ebi.ac.uk/efo/EFO_0004611', 'http://purl.obolibrary.org/obo/MONDO_0004975', 'http://www.ebi.ac.uk/efo/EFO_0009268', 'http://purl.obolibrary.org/obo/MONDO_0004975, http://www.ebi.ac.uk/efo/EFO_0009268', 'http://purl.obolibrary.org/obo/MONDO_0004975, http://www.ebi.ac.uk/efo/EFO_0009268', 'http://purl.obolibrary.org/obo/MONDO_0004975', 'http://purl.obolibrary.org/obo/MONDO_0004975', 'http://purl.obolibrary.org/obo/MONDO_0004975', 'http://www.ebi.ac.uk/efo/EFO_0004614', 'http://www.ebi.ac.uk/efo/EFO_0004612', 'http://www.ebi.ac.uk/efo/EFO_0004611', 'http://www.ebi.ac.uk/efo/EFO_0004615', 'http://www.ebi.ac.uk/efo/EFO_0004458', 'http://www.ebi.ac.uk/efo/EFO_0004574']	no
2_70488470_C_TQ9UHG3_PCYOX1	rs2706762	Q9UHG3	PCYOX1	17	['Morning person', 'Chronotype', 'Educational attainment (years of education)', 'Blood protein levels', 'General cognitive ability', 'Morningness', 'Liver enzyme levels (alkaline phosphatase)', 'Serum alkaline phosphatase levels', 'Serum alkaline phosphatase levels', 'Cognitive performance (MTAG)', 'Serum levels of protein PCYOX1', 'Serum levels of protein IAPP', 'Educational attainment', 'Educational attainment (MTAG)', 'Educational attainment', 'Highest math class taken (MTAG)']	14	['GCST007565', 'GCST007576', 'GCST007037', 'GCST006585', 'GCST006269', 'GCST007983', 'GCST90013406', 'GCST90019494', 'GCST90018942', 'GCST006570', 'GCST90089422', 'GCST90089119', 'GCST90100570', 'GCST006571', 'GCST90105038', 'GCST006568']	['http://www.ebi.ac.uk/efo/EFO_0008328', 'http://www.ebi.ac.uk/efo/EFO_0008328', 'http://www.ebi.ac.uk/efo/EFO_0004784', 'http://www.ebi.ac.uk/efo/EFO_0007937', 'http://www.ebi.ac.uk/efo/EFO_0004337', 'http://www.ebi.ac.uk/efo/EFO_0008328', 'http://www.ebi.ac.uk/efo/EFO_0004533', 'http://www.ebi.ac.uk/efo/EFO_0004533', 'http://www.ebi.ac.uk/efo/EFO_0004533', 'http://www.ebi.ac.uk/efo/EFO_0008354', 'http://www.ebi.ac.uk/efo/EFO_0007937', 'http://www.ebi.ac.uk/efo/EFO_0007937', 'http://www.ebi.ac.uk/efo/EFO_0011015', 'http://www.ebi.ac.uk/efo/EFO_0004784', 'http://www.ebi.ac.uk/efo/EFO_0011015', 'http://www.ebi.ac.uk/efo/EFO_0004875']	no
2_3640142_C_TQ9BWP8-10_COLEC11	rs6542680	Q9BWP8-10	COLEC11	14	['Blood protein levels', 'Low density lipoprotein cholesterol levels', 'HDL cholesterol levels', 'Serum alkaline phosphatase levels', 'Liver enzyme levels (alkaline phosphatase)', 'Liver enzyme levels (gamma-glutamyl transferase)', 'Non-albumin protein levels', 'Gamma glutamyl transpeptidase', 'Ratio of triglycerides to phosphoglycerides', 'Serum levels of protein CFD', 'Triglyceride levels in very large VLDL', 'Platelet count', 'Triglycerides']	13	['GCST005806', 'GCST010204', 'GCST010242', 'GCST90011900', 'GCST90013406', 'GCST90013407', 'GCST90019515', 'GCST90018954', 'GCST90092983', 'GCST90087603', 'GCST90093026', 'GCST90018969', 'GCST90018975']	['http://www.ebi.ac.uk/efo/EFO_0007937', 'http://www.ebi.ac.uk/efo/EFO_0004611', 'http://www.ebi.ac.uk/efo/EFO_0004612', 'http://www.ebi.ac.uk/efo/EFO_0004533', 'http://www.ebi.ac.uk/efo/EFO_0004533', 'http://www.ebi.ac.uk/efo/EFO_0004532', 'http://www.ebi.ac.uk/efo/EFO_0004568', 'http://www.ebi.ac.uk/efo/EFO_0004532', 'http://www.ebi.ac.uk/efo/EFO_0004530, http://www.ebi.ac.uk/efo/EFO_0004639', 'http://www.ebi.ac.uk/efo/EFO_0007937', 'http://www.ebi.ac.uk/efo/EFO_0004530, http://www.ebi.ac.uk/efo/EFO_0008317', 'http://www.ebi.ac.uk/efo/EFO_0004309', 'http://www.ebi.ac.uk/efo/EFO_0004530']	no
17_7537792_T_CI3L145_SHBG	rs727428	I3L145	SHBG	20	['Sex hormone-binding globulin levels', 'Waist-to-hip ratio adjusted for BMI', 'Subcortical volume (MOSTest)', 'Bioavailable testosterone levels', 'Estradiol levels', 'Triglycerides', 'Waist-hip ratio', 'Waist-to-hip ratio adjusted for BMI', 'Waist-hip ratio', 'Waist-to-hip ratio adjusted for BMI', 'Blood protein levels', 'Androgen levels', 'Androgen levels', 'A body shape index', 'Hemoglobin A1c levels', 'Estradiol levels', 'Estradiol levels in premenopausal women', 'Estradiol levels', 'Waist-to-hip ratio adjusted for BMI', 'Waist-hip index']	13	['GCST001554', 'GCST008733', 'GCST010702', 'GCST90012102', 'GCST90012105', 'GCST006613', 'GCST008997', 'GCST008994', 'GCST008734', 'GCST009858', 'GCST010104', 'GCST001653', 'GCST001653', 'GCST90020024', 'GCST90018958', 'GCST90104270', 'GCST90104278', 'GCST90104294', 'GCST90020025', 'GCST90020027']	['http://www.ebi.ac.uk/efo/EFO_0004696', 'http://www.ebi.ac.uk/efo/EFO_0007788', 'http://www.ebi.ac.uk/efo/EFO_0004346, http://www.ebi.ac.uk/efo/EFO_0006930', 'http://www.ebi.ac.uk/efo/EFO_0004908', 'http://www.ebi.ac.uk/efo/EFO_0004697', 'http://www.ebi.ac.uk/efo/EFO_0004530', 'http://www.ebi.ac.uk/efo/EFO_0004343', 'http://www.ebi.ac.uk/efo/EFO_0007788', 'http://www.ebi.ac.uk/efo/EFO_0004343', 'http://www.ebi.ac.uk/efo/EFO_0007788', 'http://www.ebi.ac.uk/efo/EFO_0007937', 'http://www.ebi.ac.uk/efo/EFO_0004908', 'http://www.ebi.ac.uk/efo/EFO_0004909', 'http://www.ebi.ac.uk/efo/EFO_0007789', 'http://www.ebi.ac.uk/efo/EFO_0007629', 'http://www.ebi.ac.uk/efo/EFO_0004697', 'http://www.ebi.ac.uk/efo/EFO_0004697', 'http://www.ebi.ac.uk/efo/EFO_0004697', 'http://www.ebi.ac.uk/efo/EFO_0007788', 'http://www.ebi.ac.uk/efo/EFO_0007788']	no
2_216300185_C_TP02751_FN1	rs1250258	P02751	FN1	14	['LDL cholesterol levels', 'Apolipoprotein B levels', 'Deep ovarian and/or rectovaginal disease with dense adhesions', 'Waist-to-hip ratio adjusted for BMI', 'Waist circumference adjusted for body mass index', 'Waist-hip ratio', 'Myocardial infarction', 'Serum levels of protein FN1', 'Serum levels of protein FN1', 'Serum levels of protein FN1', 'Serum levels of protein MUSK', 'Fibronectin levels', 'Fibronectin Fragment 3 levels', 'Fibronectin Fragment 4 levels']	12	['GCST010245', 'GCST010243', 'GCST004370', 'GCST009858', 'GCST009867', 'GCST007067', 'GCST90018877', 'GCST90088383', 'GCST90088384', 'GCST90088589', 'GCST90086790', 'GCST90101021', 'GCST90101019', 'GCST90101020']	['http://www.ebi.ac.uk/efo/EFO_0004611', 'http://www.ebi.ac.uk/efo/EFO_0004615', 'http://www.ebi.ac.uk/efo/EFO_0001065', 'http://www.ebi.ac.uk/efo/EFO_0007788', 'http://www.ebi.ac.uk/efo/EFO_0007789', 'http://www.ebi.ac.uk/efo/EFO_0004343', 'http://www.ebi.ac.uk/efo/EFO_0000612', 'http://www.ebi.ac.uk/efo/EFO_0007937', 'http://www.ebi.ac.uk/efo/EFO_0007937', 'http://www.ebi.ac.uk/efo/EFO_0007937', 'http://www.ebi.ac.uk/efo/EFO_0007937', 'http://www.ebi.ac.uk/efo/EFO_0008133', 'http://www.ebi.ac.uk/efo/EFO_0008131', 'http://www.ebi.ac.uk/efo/EFO_0008132']	no
20_44554015_T_CP55058_PLTP	rs6065906	P55058	PLTP	20	['Triglycerides', 'HDL cholesterol', 'HDL cholesterol levels', 'Triglyceride levels', 'High density lipoprotein cholesterol levels', 'C-reactive protein levels or HDL-cholesterol levels (pleiotropy)', 'Red cell distribution width', 'Triglycerides', 'HDL cholesterol', 'Triglycerides', 'Lipid metabolism phenotypes', 'HDL cholesterol levels', 'Gut microbiota (functional units)', 'Phospholipids to total lipids ratio in large HDL', 'Gamma glutamyl transpeptidase', 'Free cholesterol to total lipids ratio in very small VLDL']	12	['GCST000758', 'GCST000755', 'GCST008685', 'GCST008702', 'GCST007140', 'GCST003680', 'GCST90002372', 'GCST002216', 'GCST002223', 'GCST007142', 'GCST000533', 'GCST004232', 'GCST003854', 'GCST90092853', 'GCST90018954', 'GCST90093033']	['http://www.ebi.ac.uk/efo/EFO_0004530', 'http://www.ebi.ac.uk/efo/EFO_0004612', 'http://www.ebi.ac.uk/efo/EFO_0004612', 'http://www.ebi.ac.uk/efo/EFO_0004530', 'http://www.ebi.ac.uk/efo/EFO_0004612', 'http://www.ebi.ac.uk/efo/EFO_0004458, http://www.ebi.ac.uk/efo/EFO_0004612', 'http://www.ebi.ac.uk/efo/EFO_0005192', 'http://www.ebi.ac.uk/efo/EFO_0004530', 'http://www.ebi.ac.uk/efo/EFO_0004612', 'http://www.ebi.ac.uk/efo/EFO_0004530', 'http://www.ebi.ac.uk/efo/EFO_0004529', 'http://www.ebi.ac.uk/efo/EFO_0004612', 'http://www.ebi.ac.uk/efo/EFO_0007874', 'http://www.ebi.ac.uk/efo/EFO_0020946, http://www.ebi.ac.uk/efo/EFO_0004612', 'http://www.ebi.ac.uk/efo/EFO_0004532', 'http://www.ebi.ac.uk/efo/EFO_0008317, http://www.ebi.ac.uk/efo/EFO_0020945']	no
20_36997655_C_TP18428_LBP	rs2232613	P18428	LBP	14	['Blood protein levels', 'Serum levels of protein IL15', 'Serum levels of protein AKT2', 'Serum levels of protein ENO2', 'Serum levels of protein HNRNPC', 'Serum levels of protein ANKRD46', 'Serum levels of protein KIF3A', 'Serum levels of protein LBP', 'Serum levels of protein MB', 'Serum levels of protein EIF5A2', 'Serum levels of protein LYPD3', 'Serum levels of protein TP53']	12	['GCST005806', 'GCST90086450', 'GCST90089022', 'GCST90086532', 'GCST90086739', 'GCST90089876', 'GCST90087684', 'GCST90088224', 'GCST90088201', 'GCST90086702', 'GCST90090620', 'GCST90089293']	['http://www.ebi.ac.uk/efo/EFO_0007937', 'http://www.ebi.ac.uk/efo/EFO_0007937', 'http://www.ebi.ac.uk/efo/EFO_0007937', 'http://www.ebi.ac.uk/efo/EFO_0007937', 'http://www.ebi.ac.uk/efo/EFO_0007937', 'http://www.ebi.ac.uk/efo/EFO_0007937', 'http://www.ebi.ac.uk/efo/EFO_0007937', 'http://www.ebi.ac.uk/efo/EFO_0007937', 'http://www.ebi.ac.uk/efo/EFO_0007937', 'http://www.ebi.ac.uk/efo/EFO_0007937', 'http://www.ebi.ac.uk/efo/EFO_0007937', 'http://www.ebi.ac.uk/efo/EFO_0007937']	no
12_69732105_T_CP61626_LYZ	rs4761234	P61626	LYZ	20	['Triglyceride levels', 'Neutrophil percentage of white cells', 'Sum basophil neutrophil counts', 'Lymphocyte percentage of white cells', 'Neutrophil count', 'Neutrophil count', 'White blood cell count', 'Blood protein levels', 'White blood cell count', 'Sum neutrophil eosinophil counts', 'Granulocyte count', 'Neutrophil count', 'Blood protein levels', 'SSC-A on monocyte', 'SSC-A on CD14+ monocyte', 'Neutrophil count', 'Neutrophil percentage of white cells', 'Serum levels of protein LYZ', 'Neutrophil count', 'White blood cell count']	12	['GCST010244', 'GCST004633', 'GCST004620', 'GCST90002389', 'GCST90002351', 'GCST90002355', 'GCST90002378', 'GCST005806', 'GCST90002374', 'GCST004613', 'GCST004614', 'GCST004629', 'GCST006585', 'GCST90002073', 'GCST90002074', 'GCST90002398', 'GCST90002399', 'GCST90088815', 'GCST90018968', 'GCST90002407']	['http://www.ebi.ac.uk/efo/EFO_0004530', 'http://www.ebi.ac.uk/efo/EFO_0007990', 'http://www.ebi.ac.uk/efo/EFO_0004833, http://www.ebi.ac.uk/efo/EFO_0005090', 'http://www.ebi.ac.uk/efo/EFO_0007993', 'http://www.ebi.ac.uk/efo/EFO_0004833', 'http://www.ebi.ac.uk/efo/EFO_0004833', 'http://www.ebi.ac.uk/efo/EFO_0007988', 'http://www.ebi.ac.uk/efo/EFO_0007937', 'http://www.ebi.ac.uk/efo/EFO_0007988', 'http://www.ebi.ac.uk/efo/EFO_0004833, http://www.ebi.ac.uk/efo/EFO_0004842', 'http://www.ebi.ac.uk/efo/EFO_0007987', 'http://www.ebi.ac.uk/efo/EFO_0004833', 'http://www.ebi.ac.uk/efo/EFO_0007937', 'http://www.ebi.ac.uk/efo/EFO_0007937', 'http://www.ebi.ac.uk/efo/EFO_0007937', 'http://www.ebi.ac.uk/efo/EFO_0004833', 'http://www.ebi.ac.uk/efo/EFO_0007990', 'http://www.ebi.ac.uk/efo/EFO_0007937', 'http://www.ebi.ac.uk/efo/EFO_0004833', 'http://www.ebi.ac.uk/efo/EFO_0004308']	no
6_32605884_C_TA0A0A0MS09_IGHD	rs2187668	A0A0A0MS09	IGHD	15	['Immunoglobulin A', 'Idiopathic membranous nephropathy', 'Celiac disease', 'Systemic lupus erythematosus', 'Celiac disease', 'Systemic lupus erythematosus', "Sarcoidosis (Lofgren's syndrome vs non-Lofgren's syndrome)", 'Autoimmune hepatitis type-1', 'Diastolic blood pressure', 'Diastolic blood pressure', 'Collagenous colitis', 'Systemic lupus erythematosus', 'Cutaneous lupus erythematosus', 'Ulcerative colitis', 'Inflammatory bowel disease']	11	['GCST000763', 'GCST000984', 'GCST000048', 'GCST000996', 'GCST000612', 'GCST000144', 'GCST005541', 'GCST002423', 'GCST006020', 'GCST006258', 'GCST005879', 'GCST003103', 'GCST002884', 'GCST003960', 'GCST003958']	['http://www.ebi.ac.uk/efo/EFO_0004747', 'http://www.ebi.ac.uk/efo/EFO_0004254', 'http://www.ebi.ac.uk/efo/EFO_0001060', 'http://www.ebi.ac.uk/efo/EFO_0002690', 'http://www.ebi.ac.uk/efo/EFO_0001060', 'http://www.ebi.ac.uk/efo/EFO_0002690', 'http://www.orpha.net/ORDO/Orphanet_797', 'http://www.ebi.ac.uk/efo/EFO_0005676', 'http://www.ebi.ac.uk/efo/EFO_0006336', 'http://www.ebi.ac.uk/efo/EFO_0006336', 'http://www.ebi.ac.uk/efo/EFO_1001293', 'http://www.ebi.ac.uk/efo/EFO_0002690', 'http://www.ebi.ac.uk/efo/EFO_0003834', 'http://www.ebi.ac.uk/efo/EFO_0000729', 'http://www.ebi.ac.uk/efo/EFO_0003767']	no
19_45395266_G_AK7ERI9_APOC1	rs157580	K7ERI9	APOC1	20	['LDL cholesterol', "Alzheimer's disease biomarkers", 'LDL cholesterol', 'HDL cholesterol', "Alzheimer's disease", "Alzheimer's disease", 'Serum metabolite levels (CMS)', 'Cerebrospinal fluid p-Tau181p:AB1-42 ratio', 'Cerebrospinal fluid t-tau:AB1-42 ratio', 'Triglyceride levels', "Alzheimer's disease", "Family history of Alzheimer's disease", "Alzheimer's disease or family history of Alzheimer's disease", "Alzheimer's disease or family history of Alzheimer's disease", 'Serum metabolite levels']	11	['GCST000283', 'GCST000900', 'GCST000282', 'GCST000288', 'GCST001087', 'GCST000313', 'GCST009240', 'GCST006674', 'GCST006673', 'GCST008046', 'GCST007600', 'GCST005921', 'GCST007320', 'GCST005922', 'GCST009242']	['http://www.ebi.ac.uk/efo/EFO_0004611', 'http://purl.obolibrary.org/obo/MONDO_0004975, http://www.ebi.ac.uk/efo/EFO_0004670', 'http://www.ebi.ac.uk/efo/EFO_0004611', 'http://www.ebi.ac.uk/efo/EFO_0004612', 'http://purl.obolibrary.org/obo/MONDO_0004975', 'http://purl.obolibrary.org/obo/MONDO_0004975', 'http://www.ebi.ac.uk/efo/EFO_0005653', 'http://www.ebi.ac.uk/efo/EFO_0007709', 'http://www.ebi.ac.uk/efo/EFO_0007708', 'http://www.ebi.ac.uk/efo/EFO_0004530', 'http://purl.obolibrary.org/obo/MONDO_0004975', 'http://www.ebi.ac.uk/efo/EFO_0009268', 'http://purl.obolibrary.org/obo/MONDO_0004975, http://www.ebi.ac.uk/efo/EFO_0009268', 'http://purl.obolibrary.org/obo/MONDO_0004975, http://www.ebi.ac.uk/efo/EFO_0009268', 'http://www.ebi.ac.uk/efo/EFO_0005653']	no
1_196675861_A_GP08603_CFH	rs6695321	P08603	CFH	13	['Blood protein levels', 'Protein quantitative trait loci', 'Age-related macular degeneration', 'Liver enzyme levels (alanine transaminase)', 'Alanine aminotransferase levels', 'Alanine aminotransferase levels', 'Serum levels of protein C1S', 'Serum levels of protein CFHR5', 'Serum levels of protein LILRA5', 'Complement factor H-related protein 5 levels', 'CFH plasma levels', 'Complement C1s subcomponent levels', 'Complement factor H-related protein 5 levels']	11	['GCST005806', 'GCST010900', 'GCST011317', 'GCST90013405', 'GCST90019492', 'GCST90018943', 'GCST90088445', 'GCST90089901', 'GCST90089832', 'GCST90019046', 'GCST90085718', 'GCST90100853', 'GCST90100871']	['http://www.ebi.ac.uk/efo/EFO_0007937', 'http://www.ebi.ac.uk/efo/EFO_0004747', 'http://www.ebi.ac.uk/efo/EFO_0001365', 'http://www.ebi.ac.uk/efo/EFO_0004735', 'http://www.ebi.ac.uk/efo/EFO_0004735', 'http://www.ebi.ac.uk/efo/EFO_0004735', 'http://www.ebi.ac.uk/efo/EFO_0008091', 'http://www.ebi.ac.uk/efo/EFO_0007937', 'http://www.ebi.ac.uk/efo/EFO_0007937', 'http://www.ebi.ac.uk/efo/EFO_0008098', 'http://www.ebi.ac.uk/efo/EFO_0008097', 'http://www.ebi.ac.uk/efo/EFO_0008091', 'http://www.ebi.ac.uk/efo/EFO_0008098']	no
4_3451109_G_AD6RAR4_HGFAC	rs2498323	D6RAR4	HGFAC	13	['Blood protein levels', 'Pulse pressure', 'Pulse pressure', 'Serum albumin levels', 'Low density lipoprotein cholesterol levels', 'Sex hormone-binding globulin levels', 'Serum total protein level', 'Triglyceride levels', 'Serum levels of protein MCL1', 'Total cholesterol levels', 'Apolipoprotein B levels', 'Calcium levels']	11	['GCST006585', 'GCST007269', 'GCST007096', 'GCST90019493', 'GCST90019512', 'GCST90019518', 'GCST90019522', 'GCST90019523', 'GCST90086253', 'GCST90019501', 'GCST90019496', 'GCST90019500']	['http://www.ebi.ac.uk/efo/EFO_0007937', 'http://www.ebi.ac.uk/efo/EFO_0005763', 'http://www.ebi.ac.uk/efo/EFO_0005763', 'http://www.ebi.ac.uk/efo/EFO_0004535', 'http://www.ebi.ac.uk/efo/EFO_0004611', 'http://www.ebi.ac.uk/efo/EFO_0004696', 'http://www.ebi.ac.uk/efo/EFO_0007937', 'http://www.ebi.ac.uk/efo/EFO_0004530', 'http://www.ebi.ac.uk/efo/EFO_0007937', 'http://www.ebi.ac.uk/efo/EFO_0004574', 'http://www.ebi.ac.uk/efo/EFO_0004615', 'http://www.ebi.ac.uk/efo/EFO_0004838']	no
1_161520931_C_TH7BY35_RYR2	rs56199187	H7BY35	RYR2	10	['Plasmacytoid Dendritic Cell %Dendritic Cell', 'CD62L- Dendritic Cell %Dendritic Cell', 'HLA DR on HLA DR+ Natural Killer', 'Alanine aminotransferase levels', 'Serum alkaline phosphatase levels', 'Non-albumin protein levels', 'Gamma glutamyl transferase levels', 'Hemoglobin', 'Serum total protein level', 'Aspartate aminotransferase levels']	10	['GCST90001474', 'GCST90001463', 'GCST90002117', 'GCST90019492', 'GCST90019494', 'GCST90019515', 'GCST90019507', 'GCST90018957', 'GCST90019522', 'GCST90019497']	['http://www.ebi.ac.uk/efo/EFO_0004308', 'http://www.ebi.ac.uk/efo/EFO_0004308', 'http://www.ebi.ac.uk/efo/EFO_0007937', 'http://www.ebi.ac.uk/efo/EFO_0004735', 'http://www.ebi.ac.uk/efo/EFO_0004533', 'http://www.ebi.ac.uk/efo/EFO_0004568', 'http://www.ebi.ac.uk/efo/EFO_0004532', 'http://www.ebi.ac.uk/efo/EFO_0004509', 'http://www.ebi.ac.uk/efo/EFO_0007937', 'http://www.ebi.ac.uk/efo/EFO_0004736']	yes
4_187207381_C_TP03951_F11	rs2289252	P03951	F11	11	['Activated partial thromboplastin time', 'Venous thromboembolism', 'Venous thromboembolism', 'Venous thromboembolism or von Willebrand factor levels (pleiotropy)', 'Venous thromboembolism or factor VIII levels (pleiotropy)', 'Venous thromboembolism or factor VII levels (pleiotropy)', 'Venous thromboembolism or tissue plasminogen activator levels (pleiotropy)', 'Venous thromboembolism or plasminogen activator inhibitor 1 levels (pleiotropy)', 'Venous thromboembolism or fibrinogen levels (pleiotropy)', 'Serum levels of protein F11', 'Coagulation Factor XI levels']	10	['GCST001574', 'GCST009030', 'GCST009029', 'GCST90129537', 'GCST90129536', 'GCST90129535', 'GCST90129540', 'GCST90129541', 'GCST90129539', 'GCST90087924', 'GCST90100842']	['http://www.ebi.ac.uk/efo/EFO_0004310', 'http://www.ebi.ac.uk/efo/EFO_0004286', 'http://www.ebi.ac.uk/efo/EFO_0004286', 'http://www.ebi.ac.uk/efo/EFO_0004286, http://www.ebi.ac.uk/efo/EFO_0004629', 'http://www.ebi.ac.uk/efo/EFO_0004630, http://www.ebi.ac.uk/efo/EFO_0004286', 'http://www.ebi.ac.uk/efo/EFO_0004286, http://www.ebi.ac.uk/efo/EFO_0004619', 'http://www.ebi.ac.uk/efo/EFO_0004286, http://www.ebi.ac.uk/efo/EFO_0004791', 'http://www.ebi.ac.uk/efo/EFO_0004286, http://www.ebi.ac.uk/efo/EFO_0004792', 'http://www.ebi.ac.uk/efo/EFO_0004286, http://www.ebi.ac.uk/efo/EFO_0004623', 'http://www.ebi.ac.uk/efo/EFO_0007937', 'http://www.ebi.ac.uk/efo/EFO_0004694']	no
1_109821797_G_AP04114_APOB	rs4970836	P04114	APOB	10	['Blood protein levels', 'Aging traits (healthspan, parental lifespan or longevity) (multivariate analysis)', 'Coronary artery disease or factor VIII levels (pleiotropy)', 'Coronary artery disease or fibrinogen levels (pleiotropy)', 'Concentration of large VLDL particles', 'Phospholipid levels in large VLDL', 'Coronary artery disease or factor VII levels (pleiotropy)', 'Coronary artery disease or von Willebrand factor levels (pleiotropy)', 'Coronary artery disease or factor XI levels (pleiotropy)', 'Free cholesterol levels in very large VLDL']	10	['GCST005806', 'GCST011100', 'GCST90129543', 'GCST90129546', 'GCST90092875', 'GCST90092876', 'GCST90129542', 'GCST90129544', 'GCST90129545', 'GCST90093020']	['http://www.ebi.ac.uk/efo/EFO_0007937', 'http://www.ebi.ac.uk/efo/EFO_0004300, http://www.ebi.ac.uk/efo/EFO_0009762, http://www.ebi.ac.uk/efo/EFO_0007796', 'http://www.ebi.ac.uk/efo/EFO_0004630, http://www.ebi.ac.uk/efo/EFO_0001645', 'http://www.ebi.ac.uk/efo/EFO_0004623, http://www.ebi.ac.uk/efo/EFO_0001645', 'http://www.ebi.ac.uk/efo/EFO_0008317', 'http://www.ebi.ac.uk/efo/EFO_0008317, http://www.ebi.ac.uk/efo/EFO_0004639', 'http://www.ebi.ac.uk/efo/EFO_0001645, http://www.ebi.ac.uk/efo/EFO_0004619', 'http://www.ebi.ac.uk/efo/EFO_0004629, http://www.ebi.ac.uk/efo/EFO_0001645', 'http://www.ebi.ac.uk/efo/EFO_0004694, http://www.ebi.ac.uk/efo/EFO_0001645', 'http://www.ebi.ac.uk/efo/EFO_0008591, http://www.ebi.ac.uk/efo/EFO_0008317']	no
1_161515326_C_TP01619_IGKV3-20	rs55971447	P01619	IGKV3-20	11	['Hemoglobin concentration', 'Hematocrit', 'Hemoglobin', 'CD62L- monocyte Absolute Count', 'CD11c+ CD62L- monocyte Absolute Count', 'Dendritic Cell Absolute Count', 'HLA DR on Dendritic Cell', 'HLA DR on myeloid Dendritic Cell', 'FSC-A on myeloid Dendritic Cell', 'CCR2 on myeloid Dendritic Cell', 'Hematocrit']	10	['GCST90002310', 'GCST90002383', 'GCST90002384', 'GCST90001450', 'GCST90001452', 'GCST90001461', 'GCST90002106', 'GCST90002104', 'GCST90001963', 'GCST90002013', 'GCST90018960']	['http://www.ebi.ac.uk/efo/EFO_0004509', 'http://www.ebi.ac.uk/efo/EFO_0004348', 'http://www.ebi.ac.uk/efo/EFO_0004509', 'http://www.ebi.ac.uk/efo/EFO_0004308', 'http://www.ebi.ac.uk/efo/EFO_0004308', 'http://www.ebi.ac.uk/efo/EFO_0004308', 'http://www.ebi.ac.uk/efo/EFO_0007937', 'http://www.ebi.ac.uk/efo/EFO_0007937', 'http://www.ebi.ac.uk/efo/EFO_0007937', 'http://www.ebi.ac.uk/efo/EFO_0007937', 'http://www.ebi.ac.uk/efo/EFO_0004348']	yes
19_19460541_G_CP04114_APOB	rs73001065	P04114	APOB	14	['Triglyceride levels', 'Low density lipoprotein cholesterol levels', 'Triglycerides', 'Total cholesterol levels', 'Fasting triglycerides levels in very large HDL', 'LDL cholesterol', 'Cathepsin D levels', 'Triacylglycerol (54:1) [NL-18:1] levels', 'Triacylglycerol (54:2) [NL-18:0] levels', 'Nonalcoholic fatty liver disease', 'Nonalcoholic fatty liver disease']	10	['GCST008046', 'GCST007141', 'GCST007142', 'GCST007143', 'GCST90091627', 'GCST002898', 'GCST90012053', 'GCST90024563', 'GCST90024564', 'GCST90054782', 'GCST90094907']	['http://www.ebi.ac.uk/efo/EFO_0004530', 'http://www.ebi.ac.uk/efo/EFO_0004611', 'http://www.ebi.ac.uk/efo/EFO_0004530', 'http://www.ebi.ac.uk/efo/EFO_0004574', 'http://www.ebi.ac.uk/efo/EFO_0004530, http://www.ebi.ac.uk/efo/EFO_0004612', 'http://www.ebi.ac.uk/efo/EFO_0004611', 'http://www.ebi.ac.uk/efo/EFO_0010611', 'http://www.ebi.ac.uk/efo/EFO_0010419', 'http://www.ebi.ac.uk/efo/EFO_0010420', 'http://www.ebi.ac.uk/efo/EFO_0003095', 'http://www.ebi.ac.uk/efo/EFO_0003095']	yes
1_161515326_C_TP01834_IGKC	rs55971447	P01834	IGKC	11	['Hemoglobin concentration', 'Hematocrit', 'Hemoglobin', 'CD62L- monocyte Absolute Count', 'CD11c+ CD62L- monocyte Absolute Count', 'Dendritic Cell Absolute Count', 'HLA DR on Dendritic Cell', 'HLA DR on myeloid Dendritic Cell', 'FSC-A on myeloid Dendritic Cell', 'CCR2 on myeloid Dendritic Cell', 'Hematocrit']	10	['GCST90002310', 'GCST90002383', 'GCST90002384', 'GCST90001450', 'GCST90001452', 'GCST90001461', 'GCST90002106', 'GCST90002104', 'GCST90001963', 'GCST90002013', 'GCST90018960']	['http://www.ebi.ac.uk/efo/EFO_0004509', 'http://www.ebi.ac.uk/efo/EFO_0004348', 'http://www.ebi.ac.uk/efo/EFO_0004509', 'http://www.ebi.ac.uk/efo/EFO_0004308', 'http://www.ebi.ac.uk/efo/EFO_0004308', 'http://www.ebi.ac.uk/efo/EFO_0004308', 'http://www.ebi.ac.uk/efo/EFO_0007937', 'http://www.ebi.ac.uk/efo/EFO_0007937', 'http://www.ebi.ac.uk/efo/EFO_0007937', 'http://www.ebi.ac.uk/efo/EFO_0007937', 'http://www.ebi.ac.uk/efo/EFO_0004348']	yes
6_160986915_A_CP08519_LPA	rs6938647	P08519	LPA	9	['Lipoprotein(a) levels adjusted for apolipoprotein(a) isoforms', 'Lipoprotein (a) levels', 'Cholesteryl ester levels in LDL', 'Cholesterol levels in medium VLDL', 'Total cholesterol minus HDL-C levels', 'Remnant cholesterol (non-HDL, non-LDL -cholesterol)', 'Phospholipid levels in small LDL', 'Concentration of large LDL particles', 'Total cholesterol levels']	9	['GCST004399', 'GCST004398', 'GCST90092884', 'GCST90092916', 'GCST90092930', 'GCST90092943', 'GCST90092964', 'GCST90092863', 'GCST90092985']	['http://www.ebi.ac.uk/efo/EFO_0006925, http://www.ebi.ac.uk/efo/EFO_0004614', 'http://www.ebi.ac.uk/efo/EFO_0006925', 'http://www.ebi.ac.uk/efo/EFO_0010351, http://www.ebi.ac.uk/efo/EFO_0004611', 'http://www.ebi.ac.uk/efo/EFO_0004574, http://www.ebi.ac.uk/efo/EFO_0008317', 'http://www.ebi.ac.uk/efo/EFO_0004574', 'http://www.ebi.ac.uk/efo/EFO_0010815', 'http://www.ebi.ac.uk/efo/EFO_0004611, http://www.ebi.ac.uk/efo/EFO_0004639', 'http://www.ebi.ac.uk/efo/EFO_0004611', 'http://www.ebi.ac.uk/efo/EFO_0004574']	no
19_45438554_C_TP02649_APOE	rs7254133	P02649	APOE	9	["Alzheimer's disease or family history of Alzheimer's disease", 'Free cholesterol to total lipids ratio in large LDL', 'Cholesteryl esters to total lipids ratio in medium LDL', 'Free cholesterol to total lipids ratio in medium LDL', 'Phosphatidylcholine levels', 'Phosphoglycerides levels', 'Cholesteryl esters to total lipids ratio in small HDL', 'Cholesterol to total lipids ratio in chylomicrons and extremely large VLDL', 'Phospholipids to total lipids ratio in IDL']	9	['GCST005922', 'GCST90092861', 'GCST90092907', 'GCST90092909', 'GCST90092937', 'GCST90092938', 'GCST90092947', 'GCST90093041', 'GCST90092840']	['http://purl.obolibrary.org/obo/MONDO_0004975, http://www.ebi.ac.uk/efo/EFO_0009268', 'http://www.ebi.ac.uk/efo/EFO_0004611, http://www.ebi.ac.uk/efo/EFO_0020945', 'http://www.ebi.ac.uk/efo/EFO_0004611, http://www.ebi.ac.uk/efo/EFO_0020944', 'http://www.ebi.ac.uk/efo/EFO_0004611, http://www.ebi.ac.uk/efo/EFO_0020945', 'http://www.ebi.ac.uk/efo/EFO_0004639', 'http://www.ebi.ac.uk/efo/EFO_0004639', 'http://www.ebi.ac.uk/efo/EFO_0020944, http://www.ebi.ac.uk/efo/EFO_0004612', 'http://www.ebi.ac.uk/efo/EFO_0008596, http://www.ebi.ac.uk/efo/EFO_0008317, http://www.ebi.ac.uk/efo/EFO_0020943', 'http://www.ebi.ac.uk/efo/EFO_0020946, http://www.ebi.ac.uk/efo/EFO_0008595']	no
14_94795492_A_GP01009_SERPINA1	rs4905179	P01009	SERPINA1	9	['Blood protein levels', 'Alanine aminotransferase levels', 'Serum albumin levels', 'Sex hormone-binding globulin levels', 'Serum total protein level', 'Alpha-1-antitrypsin levels', 'Aspartate aminotransferase to alanine aminotransferase ratio', 'Aspartate aminotransferase levels', 'Calcium levels']	9	['GCST010104', 'GCST90019492', 'GCST90019493', 'GCST90019518', 'GCST90019522', 'GCST90100636', 'GCST90019498', 'GCST90019497', 'GCST90019500']	['http://www.ebi.ac.uk/efo/EFO_0007937', 'http://www.ebi.ac.uk/efo/EFO_0004735', 'http://www.ebi.ac.uk/efo/EFO_0004535', 'http://www.ebi.ac.uk/efo/EFO_0004696', 'http://www.ebi.ac.uk/efo/EFO_0007937', 'http://www.ebi.ac.uk/efo/EFO_0008327', 'http://www.ebi.ac.uk/efo/EFO_0010934', 'http://www.ebi.ac.uk/efo/EFO_0004736', 'http://www.ebi.ac.uk/efo/EFO_0004838']	no
3_186454180_A_CP03951_F11	rs5030062	P03951	F11	8	['Blood metabolite levels', 'Plasma renin activity levels', 'Serum levels of protein CAPN1;CAPNS1', 'Serum levels of protein KNG1', 'Serum levels of protein STX7', 'Histidine levels', 'Plasma kallikrein levels', 'Coagulation Factor XI levels']	8	['GCST002443', 'GCST002714', 'GCST90088011', 'GCST90089829', 'GCST90090098', 'GCST90010730', 'GCST90101419', 'GCST90100842']	['http://www.ebi.ac.uk/efo/EFO_0005664', 'http://www.ebi.ac.uk/efo/EFO_0006828', 'http://www.ebi.ac.uk/efo/EFO_0007937', 'http://www.ebi.ac.uk/efo/EFO_0007937', 'http://www.ebi.ac.uk/efo/EFO_0007937', 'http://www.ebi.ac.uk/efo/EFO_0009769', 'http://www.ebi.ac.uk/efo/EFO_0008260', 'http://www.ebi.ac.uk/efo/EFO_0004694']	no
6_31933977_A_CP06681_C2	rs9296004	P06681	C2	8	['Blood protein levels', 'Serum levels of protein C4A;C4B', 'Serum levels of protein IL18RAP', 'Serum levels of protein ISG15', 'Serum levels of protein LDLRAD4', 'Serum levels of protein FTMT', 'Serum levels of protein DEFB119', 'Serum levels of protein TYK2']	8	['GCST005806', 'GCST90088710', 'GCST90086281', 'GCST90087818', 'GCST90090442', 'GCST90090013', 'GCST90087452', 'GCST90088986']	['http://www.ebi.ac.uk/efo/EFO_0007937', 'http://www.ebi.ac.uk/efo/EFO_0007937', 'http://www.ebi.ac.uk/efo/EFO_0008179', 'http://www.ebi.ac.uk/efo/EFO_0007937', 'http://www.ebi.ac.uk/efo/EFO_0007937', 'http://www.ebi.ac.uk/efo/EFO_0007937', 'http://www.ebi.ac.uk/efo/EFO_0007937', 'http://www.ebi.ac.uk/efo/EFO_0007937']	no
3_186454180_A_CH0YAC1_KLKB1	rs5030062	H0YAC1	KLKB1	8	['Blood metabolite levels', 'Plasma renin activity levels', 'Serum levels of protein CAPN1;CAPNS1', 'Serum levels of protein KNG1', 'Serum levels of protein STX7', 'Histidine levels', 'Plasma kallikrein levels', 'Coagulation Factor XI levels']	8	['GCST002443', 'GCST002714', 'GCST90088011', 'GCST90089829', 'GCST90090098', 'GCST90010730', 'GCST90101419', 'GCST90100842']	['http://www.ebi.ac.uk/efo/EFO_0005664', 'http://www.ebi.ac.uk/efo/EFO_0006828', 'http://www.ebi.ac.uk/efo/EFO_0007937', 'http://www.ebi.ac.uk/efo/EFO_0007937', 'http://www.ebi.ac.uk/efo/EFO_0007937', 'http://www.ebi.ac.uk/efo/EFO_0009769', 'http://www.ebi.ac.uk/efo/EFO_0008260', 'http://www.ebi.ac.uk/efo/EFO_0004694']	no
4_72617775_A_GD6RF35_GC	rs1352846	D6RF35	GC	10	['Sum neutrophil eosinophil counts', 'Granulocyte count', 'Neutrophil count', 'Sum basophil neutrophil counts', 'Serum 25-Hydroxyvitamin D levels', 'Serum 25-Hydroxyvitamin D levels', 'Serum 25-Hydroxyvitamin D levels', 'Serum 25-Hydroxyvitamin D levels', 'Serum 25-Hydroxyvitamin D level variance', 'Midgestational total 25-hydroxyvitamin D levels (antenatal blood)']	7	['GCST004613', 'GCST004614', 'GCST004629', 'GCST004620', 'GCST90000619', 'GCST90000614', 'GCST90000616', 'GCST90000620', 'GCST90000621', 'GCST90053839']	['http://www.ebi.ac.uk/efo/EFO_0004833, http://www.ebi.ac.uk/efo/EFO_0004842', 'http://www.ebi.ac.uk/efo/EFO_0007987', 'http://www.ebi.ac.uk/efo/EFO_0004833', 'http://www.ebi.ac.uk/efo/EFO_0004833, http://www.ebi.ac.uk/efo/EFO_0005090', 'http://www.ebi.ac.uk/efo/EFO_0004631', 'http://www.ebi.ac.uk/efo/EFO_0004631', 'http://www.ebi.ac.uk/efo/EFO_0004631', 'http://www.ebi.ac.uk/efo/EFO_0004631', 'http://www.ebi.ac.uk/efo/EFO_0004631', 'http://www.ebi.ac.uk/efo/EFO_0004631']	no
19_45408836_T_GP04114_APOB	rs405509	P04114	APOB	9	['Serum metabolite levels (CMS)', 'HDL cholesterol levels x short total sleep time interaction (2df test)', "Alzheimer's disease", "Alzheimer's disease", 'Educational attainment (years of education)', 'Cholesteryl ester_20:3_[M+NH4]1+ levels', 'Educational attainment']	6	['GCST009240', 'GCST009367', 'GCST007600', 'GCST90038452', 'GCST006442', 'GCST90060231', 'GCST90105038']	['http://www.ebi.ac.uk/efo/EFO_0005653', 'http://www.ebi.ac.uk/efo/EFO_0005271, http://www.ebi.ac.uk/efo/EFO_0004612', 'http://purl.obolibrary.org/obo/MONDO_0004975', 'http://purl.obolibrary.org/obo/MONDO_0004975', 'http://www.ebi.ac.uk/efo/EFO_0004784', 'http://www.ebi.ac.uk/efo/EFO_0010347', 'http://www.ebi.ac.uk/efo/EFO_0011015']	no
2_60719970_C_AP69891_HBG1	rs766432	P69891	HBG1	7	['Beta thalassemia/hemoglobin E disease', 'Fetal hemoglobin levels', 'Immature fraction of reticulocytes', 'Hemoglobin A2 levels in sickle cell anemia', 'High fetal hemoglobin in sickle cell disease', 'Sickle cell anemia (haemolysis)']	6	['GCST000532', 'GCST000545', 'GCST004628', 'GCST002536', 'GCST006251', 'GCST001862']	['http://www.orpha.net/ORDO/Orphanet_2133', 'http://www.ebi.ac.uk/efo/EFO_0004576', 'http://www.ebi.ac.uk/efo/EFO_0007986', 'http://www.ebi.ac.uk/efo/EFO_0005845', 'http://www.ebi.ac.uk/efo/EFO_0004576', 'http://www.orpha.net/ORDO/Orphanet_232']	yes
10_101805442_C_TQ13103_SPP2	rs11599750	Q13103	SPP2	6	['Protein levels in obesity', 'Height', 'Blood protein levels', 'Blood protein levels in cardiovascular risk', 'Interleukin-27 levels', 'Serum levels of protein HAAO']	6	['GCST010196', 'GCST000817', 'GCST005806', 'GCST009731', 'GCST90012017', 'GCST90089225']	['http://www.ebi.ac.uk/efo/EFO_0004747', 'http://www.ebi.ac.uk/efo/EFO_0004339', 'http://www.ebi.ac.uk/efo/EFO_0007937', 'http://www.ebi.ac.uk/efo/EFO_0008183', 'http://www.ebi.ac.uk/efo/EFO_0004747', 'http://www.ebi.ac.uk/efo/EFO_0007937']	yes
9_136129115_A_TP33151_CDH5	rs10793962	P33151	CDH5	7	['Red cell distribution width', 'Blood protein levels', 'Intraocular pressure', 'Ischemic stroke or von Willebrand factor levels (pleiotropy)', 'Intraocular pressure', 'Mean corpuscular hemoglobin concentration', 'Mean corpuscular volume']	6	['GCST90002369', 'GCST005806', 'GCST006412', 'GCST90129551', 'GCST005580', 'GCST90018965', 'GCST90018966']	['http://www.ebi.ac.uk/efo/EFO_0005192', 'http://www.ebi.ac.uk/efo/EFO_0007937', 'http://www.ebi.ac.uk/efo/EFO_0004695', 'http://purl.obolibrary.org/obo/HP_0002140, http://www.ebi.ac.uk/efo/EFO_0004629', 'http://www.ebi.ac.uk/efo/EFO_0004695', 'http://www.ebi.ac.uk/efo/EFO_0004528', 'http://www.ebi.ac.uk/efo/EFO_0004526']	no
16_72052348_A_GP00738_HP	rs11648003	P00738	HP	9	['LDL cholesterol levels x short total sleep time interaction (2df test)', 'Total cholesterol levels', 'Low density lipoprotein cholesterol levels', 'Low density lipoprotein cholesterol levels', 'Total cholesterol levels', 'LDL cholesterol', 'Cholesterol, total']	5	['GCST009365', 'GCST008045', 'GCST008037', 'GCST007141', 'GCST007143', 'GCST002898', 'GCST002896']	['http://www.ebi.ac.uk/efo/EFO_0005271, http://www.ebi.ac.uk/efo/EFO_0004611', 'http://www.ebi.ac.uk/efo/EFO_0004574', 'http://www.ebi.ac.uk/efo/EFO_0004611', 'http://www.ebi.ac.uk/efo/EFO_0004611', 'http://www.ebi.ac.uk/efo/EFO_0004574', 'http://www.ebi.ac.uk/efo/EFO_0004611', 'http://www.ebi.ac.uk/efo/EFO_0004574']	no
3_186395436_C_TA0A0C4DFP6_CRTAC1	rs1042445	A0A0C4DFP6	CRTAC1	7	['Protein quantitative trait loci', 'Blood protein levels', 'Dual specificity mitogen-activated protein kinase kinase 4 levels', 'Estrogen receptor levels', 'CD27 antigen levels']	5	['GCST010900', 'GCST005806', 'GCST90100939', 'GCST90100983', 'GCST90100811']	['http://www.ebi.ac.uk/efo/EFO_0004747', 'http://www.ebi.ac.uk/efo/EFO_0007937', 'http://www.ebi.ac.uk/efo/EFO_0008113', 'http://www.ebi.ac.uk/efo/EFO_0008125', 'http://www.ebi.ac.uk/efo/EFO_0008078']	no
3_165502709_A_TP06276_BCHE	rs2668196	P06276	BCHE	5	['Blood protein levels', 'Educational attainment (MTAG)', 'Serum levels of protein BCHE', 'Highest math class taken (MTAG)', 'Educational attainment']	5	['GCST005806', 'GCST006571', 'GCST90090070', 'GCST006568', 'GCST90105038']	['http://www.ebi.ac.uk/efo/EFO_0007937', 'http://www.ebi.ac.uk/efo/EFO_0004784', 'http://www.ebi.ac.uk/efo/EFO_0007937', 'http://www.ebi.ac.uk/efo/EFO_0004875', 'http://www.ebi.ac.uk/efo/EFO_0011015']	no
6_32083300_A_GP0C0L5_C4B_2	rs8283	P0C0L5	C4B	5	['Serum levels of protein C4A;C4B', 'Serum levels of protein IL21', 'Serum levels of protein FTMT', 'Serum levels of protein TYK2', 'Complement C4b levels']	5	['GCST90088710', 'GCST90089674', 'GCST90090013', 'GCST90088986', 'GCST004365']	['http://www.ebi.ac.uk/efo/EFO_0007937', 'http://www.ebi.ac.uk/efo/EFO_0007937', 'http://www.ebi.ac.uk/efo/EFO_0007937', 'http://www.ebi.ac.uk/efo/EFO_0007937', 'http://www.ebi.ac.uk/efo/EFO_0008092']	no
