## Supplemental Table 2-9 for "Plasma Proteome Variation and its Genetic Determinants in Children and Adolescents" (part 2 of 2)

### Sheet: ST8 (continued)
Suppelementary Table 8: pQTLs with associated GWAS traits.
16_72052348_A_GO75460_ERN1	rs11648003	O75460	ERN1	9	['LDL cholesterol levels x short total sleep time interaction (2df test)', 'Total cholesterol levels', 'Low density lipoprotein cholesterol levels', 'Low density lipoprotein cholesterol levels', 'Total cholesterol levels', 'LDL cholesterol', 'Cholesterol, total']	5	['GCST009365', 'GCST008045', 'GCST008037', 'GCST007141', 'GCST007143', 'GCST002898', 'GCST002896']	['http://www.ebi.ac.uk/efo/EFO_0005271, http://www.ebi.ac.uk/efo/EFO_0004611', 'http://www.ebi.ac.uk/efo/EFO_0004574', 'http://www.ebi.ac.uk/efo/EFO_0004611', 'http://www.ebi.ac.uk/efo/EFO_0004611', 'http://www.ebi.ac.uk/efo/EFO_0004574', 'http://www.ebi.ac.uk/efo/EFO_0004611', 'http://www.ebi.ac.uk/efo/EFO_0004574']	yes
3_133477701_T_GP02787_TF	rs8177240	P02787	TF	5	['Mean corpuscular volume', 'Iron status biomarkers (transferrin saturation)', 'Iron status biomarkers (iron levels)', 'Iron status biomarkers (transferrin levels)', 'Red blood cell count']	5	['GCST90002335', 'GCST002680', 'GCST002679', 'GCST002678', 'GCST90018751']	['http://www.ebi.ac.uk/efo/EFO_0004526', 'http://www.ebi.ac.uk/efo/EFO_0004461, http://www.ebi.ac.uk/efo/EFO_0006333', 'http://www.ebi.ac.uk/efo/EFO_0004461, http://www.ebi.ac.uk/efo/EFO_0006332', 'http://www.ebi.ac.uk/efo/EFO_0004461, http://www.ebi.ac.uk/efo/EFO_0006341', 'http://www.ebi.ac.uk/efo/EFO_0004305']	no
3_186390627_C_TP04196_HRG	rs9898	P04196	HRG	6	['Activated partial thromboplastin time', 'Activated partial thromboplastin time', 'Cerebrospinal fluid biomarker levels', 'Protein quantitative trait loci', 'Aspartate aminotransferase levels', 'Serum levels of protein MAP2K4']	5	['GCST000631', 'GCST001574', 'GCST004000', 'GCST010901', 'GCST90018944', 'GCST90088972']	['http://www.ebi.ac.uk/efo/EFO_0004310', 'http://www.ebi.ac.uk/efo/EFO_0004310', 'http://www.ebi.ac.uk/efo/EFO_0006794', 'http://www.ebi.ac.uk/efo/EFO_0004747', 'http://www.ebi.ac.uk/efo/EFO_0004736', 'http://www.ebi.ac.uk/efo/EFO_0007937']	no
13_113752057_A_TF5H8B0_F7	rs1046205	F5H8B0	F7	5	['Factor VII activity', 'Ischemic stroke or factor VII levels (pleiotropy)', 'Venous thromboembolism or factor VII levels (pleiotropy)', 'Fibrinogen levels or factor VII levels (pleiotropy)', 'Coronary artery disease or factor VII levels (pleiotropy)']	5	['GCST007401', 'GCST90129549', 'GCST90129535', 'GCST90129557', 'GCST90129542']	['http://www.ebi.ac.uk/efo/EFO_0004619', 'http://purl.obolibrary.org/obo/HP_0002140, http://www.ebi.ac.uk/efo/EFO_0004619', 'http://www.ebi.ac.uk/efo/EFO_0004286, http://www.ebi.ac.uk/efo/EFO_0004619', 'http://www.ebi.ac.uk/efo/EFO_0004623, http://www.ebi.ac.uk/efo/EFO_0004619', 'http://www.ebi.ac.uk/efo/EFO_0001645, http://www.ebi.ac.uk/efo/EFO_0004619']	no
4_3446883_A_GD6RAR4_HGFAC	rs3752442	D6RAR4	HGFAC	6	['Gamma glutamyl transferase levels', 'Triglyceride levels', 'Gamma glutamyl transferase levels', 'C-reactive protein', 'Mean spheric corpuscular volume', 'Gamma glutamyl transpeptidase']	5	['GCST011349', 'GCST006003', 'GCST006019', 'GCST90018950', 'GCST90002397', 'GCST90018734']	['http://www.ebi.ac.uk/efo/EFO_0004532', 'http://www.ebi.ac.uk/efo/EFO_0004530', 'http://www.ebi.ac.uk/efo/EFO_0004532', 'http://www.ebi.ac.uk/efo/EFO_0004458', 'http://www.ebi.ac.uk/efo/EFO_0004526', 'http://www.ebi.ac.uk/efo/EFO_0004532']	no
12_7170336_G_AP09871_C1S	rs12146727	P09871	C1S	5	['Serum levels of protein PKN1', 'Serum levels of protein CASQ1', 'Serum levels of protein DVL2', 'Complement C1q subcomponent levels', 'Complement C1r subcomponent levels']	5	['GCST90087070', 'GCST90086646', 'GCST90087537', 'GCST90100851', 'GCST90100852']	['http://www.ebi.ac.uk/efo/EFO_0007937', 'http://www.ebi.ac.uk/efo/EFO_0007937', 'http://www.ebi.ac.uk/efo/EFO_0007937', 'http://www.ebi.ac.uk/efo/EFO_0008089', 'http://www.ebi.ac.uk/efo/EFO_0008090']	no
12_7170336_G_AA0A3B3ISR2_C1R	rs12146727	A0A3B3ISR2	C1R	5	['Serum levels of protein PKN1', 'Serum levels of protein CASQ1', 'Serum levels of protein DVL2', 'Complement C1q subcomponent levels', 'Complement C1r subcomponent levels']	5	['GCST90087070', 'GCST90086646', 'GCST90087537', 'GCST90100851', 'GCST90100852']	['http://www.ebi.ac.uk/efo/EFO_0007937', 'http://www.ebi.ac.uk/efo/EFO_0007937', 'http://www.ebi.ac.uk/efo/EFO_0007937', 'http://www.ebi.ac.uk/efo/EFO_0008089', 'http://www.ebi.ac.uk/efo/EFO_0008090']	no
8_55451193_T_CO75636_FCN3	rs28615248	O75636	FCN3	9	['Neutrophil count', 'Neutrophil count', 'White blood cell count', 'White blood cell count', 'Neutrophil count', 'Serum levels of protein FCN3', 'White blood cell count', 'White blood cell count', 'Medication use (HMG CoA reductase inhibitors)']	4	['GCST90002351', 'GCST90002355', 'GCST90002374', 'GCST90002378', 'GCST90002398', 'GCST90089043', 'GCST90002407', 'GCST90018978', 'GCST90018989']	['http://www.ebi.ac.uk/efo/EFO_0004833', 'http://www.ebi.ac.uk/efo/EFO_0004833', 'http://www.ebi.ac.uk/efo/EFO_0007988', 'http://www.ebi.ac.uk/efo/EFO_0007988', 'http://www.ebi.ac.uk/efo/EFO_0004833', 'http://www.ebi.ac.uk/efo/EFO_0007937', 'http://www.ebi.ac.uk/efo/EFO_0004308', 'http://www.ebi.ac.uk/efo/EFO_0004308', 'http://www.ebi.ac.uk/efo/EFO_0009932']	no
7_45960645_G_CA6XND0_IGFBP3	rs2854746	A6XND0	IGFBP3	4	['Diastolic blood pressure', 'Vertex-wise cortical thickness', 'Serum levels of protein IGFALS', 'IGFBP 3 plasma levels']	4	['GCST007268', 'GCST90095131', 'GCST90089525', 'GCST90085741']	['http://www.ebi.ac.uk/efo/EFO_0006336', 'http://www.ebi.ac.uk/efo/EFO_0004840', 'http://www.ebi.ac.uk/efo/EFO_0007937', 'http://www.ebi.ac.uk/efo/EFO_0004626']	no
3_165480100_G_AP06276_BCHE	rs6445035	P06276	BCHE	4	['Aspirin hydrolysis (plasma)', 'Serum levels of protein NXPH2', 'Serum levels of protein APOC3', 'Serum levels of protein COPS7B']	4	['GCST001910', 'GCST90090728', 'GCST90089441', 'GCST90086947']	['http://www.ebi.ac.uk/efo/EFO_0005211', 'http://www.ebi.ac.uk/efo/EFO_0007937', 'http://www.ebi.ac.uk/efo/EFO_0007937', 'http://www.ebi.ac.uk/efo/EFO_0007937']	no
6_31940897_A_GP0C0L4_C4A	rs389884	P0C0L4	C4A	4	['Idiopathic membranous nephropathy', 'Hematology traits', "Sarcoidosis (Lofgren's syndrome vs non-Lofgren's syndrome)", 'Serum levels of protein FTMT']	4	['GCST000984', 'GCST001779', 'GCST005541', 'GCST90090013']	['http://www.ebi.ac.uk/efo/EFO_0004254', 'http://www.ebi.ac.uk/efo/EFO_0004308', 'http://www.orpha.net/ORDO/Orphanet_797', 'http://www.ebi.ac.uk/efo/EFO_0007937']	no
16_71635836_C_AO14791_APOL1	rs11641811	O14791	APOL1	4	['Morning person', 'Chronotype', 'Morningness', 'Medication use (HMG CoA reductase inhibitors)']	4	['GCST007565', 'GCST007576', 'GCST007983', 'GCST007931']	['http://www.ebi.ac.uk/efo/EFO_0008328', 'http://www.ebi.ac.uk/efo/EFO_0008328', 'http://www.ebi.ac.uk/efo/EFO_0008328', 'http://www.ebi.ac.uk/efo/EFO_0009932']	no
4_110656730_G_AE7ETH0_CFI	rs7439493	E7ETH0	CFI	4	['Protein levels in obesity', 'Blood protein levels', 'Circulating complement factor I levels', 'Complement factor I levels']	4	['GCST010196', 'GCST005806', 'GCST90105032', 'GCST90100872']	['http://www.ebi.ac.uk/efo/EFO_0004747', 'http://www.ebi.ac.uk/efo/EFO_0007937', 'http://www.ebi.ac.uk/efo/EFO_0008099', 'http://www.ebi.ac.uk/efo/EFO_0008099']	no
3_50174184_C_TG3XAK1_MST1	rs7428430	G3XAK1	MST1	6	['Medication use (adrenergics, inhalants)', 'Medication use (opioids)', 'Medication use (opioids)', 'Hip circumference adjusted for BMI', 'Sunburns', 'Medication use (adrenergics, inhalants)']	4	['GCST007941', 'GCST007936', 'GCST90018994', 'GCST90020028', 'GCST007086', 'GCST90018999']	['http://www.ebi.ac.uk/efo/EFO_0009941', 'http://www.ebi.ac.uk/efo/EFO_0009937', 'http://www.ebi.ac.uk/efo/EFO_0009937', 'http://www.ebi.ac.uk/efo/EFO_0008039', 'http://www.ebi.ac.uk/efo/EFO_0003958', 'http://www.ebi.ac.uk/efo/EFO_0009941']	no
1_150618632_A_CQ16610_ECM1	rs2055975	Q16610	ECM1	4	['Morning person', 'Morningness', 'Triglycerides to total lipids ratio in small HDL', 'Cholesterol to total lipids ratio in IDL']	4	['GCST007565', 'GCST007983', 'GCST90092955', 'GCST90092832']	['http://www.ebi.ac.uk/efo/EFO_0008328', 'http://www.ebi.ac.uk/efo/EFO_0008328', 'http://www.ebi.ac.uk/efo/EFO_0020947, http://www.ebi.ac.uk/efo/EFO_0004612', 'http://www.ebi.ac.uk/efo/EFO_0020943, http://www.ebi.ac.uk/efo/EFO_0008595']	no
1_161542235_A_GA0A0J9YY99_nan	rs61801010	A0A0J9YY99	nan	4	['Liver enzyme levels (alanine transaminase)', 'Aspartate aminotransferase levels', 'Alanine aminotransferase levels', 'White blood cell count']	4	['GCST90013405', 'GCST90018944', 'GCST90018943', 'GCST90018978']	['http://www.ebi.ac.uk/efo/EFO_0004735', 'http://www.ebi.ac.uk/efo/EFO_0004736', 'http://www.ebi.ac.uk/efo/EFO_0004735', 'http://www.ebi.ac.uk/efo/EFO_0004308']	yes
20_33905619_G_AQ9UNN8_PROCR	rs1406948	Q9UNN8	PROCR	6	['Waist-to-hip ratio adjusted for BMI in active individuals', 'Waist-to-hip ratio adjusted for BMI (joint analysis for main effect and physical activity interaction)', 'Waist-hip ratio', 'Waist-to-hip ratio adjusted for BMI', 'Waist-hip ratio']	4	['GCST004578', 'GCST004567', 'GCST008998', 'GCST008995', 'GCST008996']	['http://www.ebi.ac.uk/efo/EFO_0007788', 'http://www.ebi.ac.uk/efo/EFO_0007788, http://www.ebi.ac.uk/efo/EFO_0008002', 'http://www.ebi.ac.uk/efo/EFO_0004343', 'http://www.ebi.ac.uk/efo/EFO_0007788', 'http://www.ebi.ac.uk/efo/EFO_0004343']	yes
1_207278451_G_AP04003_C4BPA	rs11120218	P04003	C4BPA	7	['Blood protein levels', 'Serum levels of protein C4BPA', 'Serum levels of protein KLRG2', 'Platelet distribution width']	4	['GCST006585', 'GCST90090695', 'GCST90086443', 'GCST90002401']	['http://www.ebi.ac.uk/efo/EFO_0007937', 'http://www.ebi.ac.uk/efo/EFO_0007937', 'http://www.ebi.ac.uk/efo/EFO_0007937', 'http://www.ebi.ac.uk/efo/EFO_0007984']	no
1_196659753_T_CP05160_F13B	rs34331968	P05160	F13B	6	['Sex hormone-binding globulin levels adjusted for BMI', 'Sex hormone-binding globulin levels', 'Complement factor H-related protein 5 levels', 'Sex hormone-binding globulin levels', 'Sex hormone-binding globulin levels in postmenopausal women', 'Sex hormone-binding globulin levels']	4	['GCST90012106', 'GCST90012107', 'GCST90026533', 'GCST90104273', 'GCST90104277', 'GCST90104297']	['http://www.ebi.ac.uk/efo/EFO_0004696', 'http://www.ebi.ac.uk/efo/EFO_0004696', 'http://www.ebi.ac.uk/efo/EFO_0008098', 'http://www.ebi.ac.uk/efo/EFO_0004696', 'http://www.ebi.ac.uk/efo/EFO_0004696', 'http://www.ebi.ac.uk/efo/EFO_0004696']	no
1_180163390_A_GO00391_QSOX1	rs12371	O00391	QSOX1	5	['Blood protein levels', 'Serum levels of protein BAG5', 'Serum levels of protein C17orf78', 'Serum levels of protein LILRB5']	4	['GCST005806', 'GCST90087199', 'GCST90090227', 'GCST90089622']	['http://www.ebi.ac.uk/efo/EFO_0007937', 'http://www.ebi.ac.uk/efo/EFO_0007937', 'http://www.ebi.ac.uk/efo/EFO_0007937', 'http://www.ebi.ac.uk/efo/EFO_0007937']	no
3_48695834_T_CG3XAK1_MST1	rs73078357	G3XAK1	MST1	3	['Mental health study participation (provided email address)', 'Participation in an health questionnaire (not invited vs invited)', 'Waist circumference adjusted for body mass index']	3	['GCST008549', 'GCST90012794', 'GCST012226']	['http://www.ebi.ac.uk/efo/EFO_0010130', 'http://www.ebi.ac.uk/efo/EFO_0010130', 'http://www.ebi.ac.uk/efo/EFO_0007789']	no
19_45416291_C_TP02649_APOE	rs59325138	P02649	APOE	3	["Alzheimer's disease or family history of Alzheimer's disease", 'Total cholesterol levels', 'Low density lipoprotein cholesterol levels']	3	['GCST005922', 'GCST90090991', 'GCST90090990']	['http://purl.obolibrary.org/obo/MONDO_0004975, http://www.ebi.ac.uk/efo/EFO_0009268', 'http://www.ebi.ac.uk/efo/EFO_0004574', 'http://www.ebi.ac.uk/efo/EFO_0004611']	no
22_22453513_C_TA0A075B6I0_IGLV8-61	rs9611014	A0A075B6I0	IGLV8-61	4	['Total testosterone levels', 'Testosterone levels in postmenopausal women', 'Testosterone levels', 'Testosterone levels']	3	['GCST90012112', 'GCST90104276', 'GCST90104272', 'GCST90104296']	['http://www.ebi.ac.uk/efo/EFO_0004908', 'http://www.ebi.ac.uk/efo/EFO_0004908', 'http://www.ebi.ac.uk/efo/EFO_0004908', 'http://www.ebi.ac.uk/efo/EFO_0004908']	yes
20_33768523_T_CE7END6_PROC	rs7265317	E7END6	PROC	3	['Ischemic stroke or factor VII levels (pleiotropy)', 'Venous thromboembolism or factor VII levels (pleiotropy)', 'Fibrinogen levels or factor VII levels (pleiotropy)']	3	['GCST90129549', 'GCST90129535', 'GCST90129557']	['http://purl.obolibrary.org/obo/HP_0002140, http://www.ebi.ac.uk/efo/EFO_0004619', 'http://www.ebi.ac.uk/efo/EFO_0004286, http://www.ebi.ac.uk/efo/EFO_0004619', 'http://www.ebi.ac.uk/efo/EFO_0004623, http://www.ebi.ac.uk/efo/EFO_0004619']	no
5_176735612_A_GP00748_F12	rs111251222	P00748	F12	3	['Heel bone mineral density', 'Anthropometric traits (multi-trait analysis)', 'Anthropometric traits']	3	['GCST007066', 'GCST007490', 'GCST007485']	['http://www.ebi.ac.uk/efo/EFO_0009270', 'http://www.ebi.ac.uk/efo/EFO_0004324', 'http://www.ebi.ac.uk/efo/EFO_0004324, http://www.ebi.ac.uk/efo/EFO_0004339']	no
14_107149626_G_AA0A075B7D0_IGHV1OR15-1	rs10147756	A0A075B7D0	IGHV1OR15-1	3	['Serum levels of protein PTPRN2', 'Serum levels of protein HBE1', 'Serum levels of protein MMRN2']	3	['GCST90087321', 'GCST90089684', 'GCST90086880']	['http://www.ebi.ac.uk/efo/EFO_0007937', 'http://www.ebi.ac.uk/efo/EFO_0007937', 'http://www.ebi.ac.uk/efo/EFO_0007937']	yes
11_123361397_G_AA0A1B0GUU9_IGHM	rs735665	A0A1B0GUU9	IGHM	7	['Chronic lymphocytic leukemia', 'Chronic lymphocytic leukemia', 'Follicular lymphoma', 'IgM levels', 'Chronic lymphocytic leukemia', 'Chronic lymphocytic leukemia', 'Chronic lymphocytic leukemia']	3	['GCST000224', 'GCST001570', 'GCST000734', 'GCST008575', 'GCST002073', 'GCST002299', 'GCST90027053']	['http://www.ebi.ac.uk/efo/EFO_0000095', 'http://www.ebi.ac.uk/efo/EFO_0000095', 'http://www.ebi.ac.uk/efo/EFO_0000096', 'http://www.ebi.ac.uk/efo/EFO_0004993', 'http://www.ebi.ac.uk/efo/EFO_0000095', 'http://www.ebi.ac.uk/efo/EFO_0000095', 'http://www.ebi.ac.uk/efo/EFO_0000095']	no
20_32764183_T_CE7END6_PROC	rs17332951	E7END6	PROC	3	['Ischemic stroke or factor VII levels (pleiotropy)', 'Venous thromboembolism or factor VII levels (pleiotropy)', 'Fibrinogen levels or factor VII levels (pleiotropy)']	3	['GCST90129549', 'GCST90129535', 'GCST90129557']	['http://purl.obolibrary.org/obo/HP_0002140, http://www.ebi.ac.uk/efo/EFO_0004619', 'http://www.ebi.ac.uk/efo/EFO_0004286, http://www.ebi.ac.uk/efo/EFO_0004619', 'http://www.ebi.ac.uk/efo/EFO_0004623, http://www.ebi.ac.uk/efo/EFO_0004619']	no
11_123361397_G_AO43866_CD5L	rs735665	O43866	CD5L	7	['Chronic lymphocytic leukemia', 'Chronic lymphocytic leukemia', 'Follicular lymphoma', 'IgM levels', 'Chronic lymphocytic leukemia', 'Chronic lymphocytic leukemia', 'Chronic lymphocytic leukemia']	3	['GCST000224', 'GCST001570', 'GCST000734', 'GCST008575', 'GCST002073', 'GCST002299', 'GCST90027053']	['http://www.ebi.ac.uk/efo/EFO_0000095', 'http://www.ebi.ac.uk/efo/EFO_0000095', 'http://www.ebi.ac.uk/efo/EFO_0000096', 'http://www.ebi.ac.uk/efo/EFO_0004993', 'http://www.ebi.ac.uk/efo/EFO_0000095', 'http://www.ebi.ac.uk/efo/EFO_0000095', 'http://www.ebi.ac.uk/efo/EFO_0000095']	yes
1_196704997_G_AB1AKG0_CFHR1	rs70620	B1AKG0	CFHR1	3	['Asthma x Hispanic interaction (2df)', 'Complement factor H-related protein 3 levels', 'Complement factor H levels']	3	['GCST009434', 'GCST90026531', 'GCST90019041']	['http://purl.obolibrary.org/obo/MONDO_0004979, http://purl.obolibrary.org/obo/HANCESTRO_0014', 'http://www.ebi.ac.uk/efo/EFO_0600056', 'http://www.ebi.ac.uk/efo/EFO_0008097']	no
20_33780970_T_CE7END6_PROC	rs6060300	E7END6	PROC	3	['Waist-to-hip ratio adjusted for BMI', 'Waist-hip index', 'Hip circumference adjusted for BMI']	3	['GCST012230', 'GCST012228', 'GCST012227']	['http://www.ebi.ac.uk/efo/EFO_0007788', 'http://www.ebi.ac.uk/efo/EFO_0007788', 'http://www.ebi.ac.uk/efo/EFO_0008039']	no
20_33869735_C_TE7END6_PROC	rs2425044	E7END6	PROC	3	['High light scatter reticulocyte count', 'Immature fraction of reticulocytes', 'High light scatter reticulocyte percentage of red cells']	3	['GCST90002385', 'GCST90002387', 'GCST90002386']	['http://www.ebi.ac.uk/efo/EFO_0007986', 'http://www.ebi.ac.uk/efo/EFO_0010700', 'http://www.ebi.ac.uk/efo/EFO_0010700']	no
12_102225751_A_GQ92820_GGH	rs10778152	Q92820	GGH	3	['Serum levels of protein IDUA', 'Serum levels of protein CPQ', 'Serum levels of protein CTSD']	3	['GCST90088241', 'GCST90090681', 'GCST90089067']	['http://www.ebi.ac.uk/efo/EFO_0007937', 'http://www.ebi.ac.uk/efo/EFO_0007937', 'http://www.ebi.ac.uk/efo/EFO_0007937']	no
19_45487178_C_TP55056_APOC4	rs204474	P55056	APOC4	3	['HDL cholesterol levels x long total sleep time interaction (2df test)', 'Triglyceride levels in large HDL', 'Phospholipids to total lipids ratio in very large HDL']	3	['GCST009368', 'GCST90092854', 'GCST90093013']	['http://www.ebi.ac.uk/efo/EFO_0005271, http://www.ebi.ac.uk/efo/EFO_0004612', 'http://www.ebi.ac.uk/efo/EFO_0004530, http://www.ebi.ac.uk/efo/EFO_0004612', 'http://www.ebi.ac.uk/efo/EFO_0020946, http://www.ebi.ac.uk/efo/EFO_0004612']	no
12_7087711_T_CP09871_C1S	rs56157656	P09871	C1S	3	['Alkenylphosphatidylcholine (P-36:3) levels', 'Alkenylphosphatidylcholine (P-38:5) (a) levels', 'Alkenylphosphatidylcholine (P-18:0/20:4) levels']	3	['GCST90024954', 'GCST90024343', 'GCST90024336']	['http://www.ebi.ac.uk/efo/EFO_0010226', 'http://www.ebi.ac.uk/efo/EFO_0010226', 'http://www.ebi.ac.uk/efo/EFO_0010226']	no
1_57390429_A_GP07357_C8A	rs587255	P07357	C8A	3	['Serum levels of protein CLGN', 'Serum levels of protein SUMF1', 'Serum levels of protein SEMG1']	3	['GCST90086359', 'GCST90089585', 'GCST90089667']	['http://www.ebi.ac.uk/efo/EFO_0007937', 'http://www.ebi.ac.uk/efo/EFO_0007937', 'http://www.ebi.ac.uk/efo/EFO_0007937']	no
1_196973183_T_CP05160_F13B	rs12116643	P05160	F13B	11	['End-stage coagulation', 'Blood protein levels', 'Age-related macular degeneration (MTAG)']	3	['GCST001798', 'GCST006585', 'GCST010284']	['http://www.ebi.ac.uk/efo/EFO_0004634', 'http://www.ebi.ac.uk/efo/EFO_0007937', 'http://www.ebi.ac.uk/efo/EFO_0001365']	no
19_33887275_A_GP12955_PEPD	rs7247486	P12955	PEPD	3	['A body shape index', 'Waist-hip index', 'Waist-to-hip ratio adjusted for BMI']	3	['GCST90020024', 'GCST90020027', 'GCST90020025']	['http://www.ebi.ac.uk/efo/EFO_0007789', 'http://www.ebi.ac.uk/efo/EFO_0007788', 'http://www.ebi.ac.uk/efo/EFO_0007788']	yes
1_57390429_A_GP07360_C8G	rs587255	P07360	C8G	3	['Serum levels of protein CLGN', 'Serum levels of protein SUMF1', 'Serum levels of protein SEMG1']	3	['GCST90086359', 'GCST90089585', 'GCST90089667']	['http://www.ebi.ac.uk/efo/EFO_0007937', 'http://www.ebi.ac.uk/efo/EFO_0007937', 'http://www.ebi.ac.uk/efo/EFO_0007937']	no
16_72148419_A_GP05546_SERPIND1	rs12445401	P05546	SERPIND1	3	['Serum albumin levels', 'Coronary artery disease or von Willebrand factor levels (pleiotropy)', 'Triglycerides']	3	['GCST90018945', 'GCST90129544', 'GCST90018975']	['http://www.ebi.ac.uk/efo/EFO_0004535', 'http://www.ebi.ac.uk/efo/EFO_0004629, http://www.ebi.ac.uk/efo/EFO_0001645', 'http://www.ebi.ac.uk/efo/EFO_0004530']	no
4_187204937_A_GP03951_F11	rs4253421	P03951	F11	3	['Activated partial thromboplastin time', 'Venous thromboembolism', 'Serum levels of protein F11']	3	['GCST006018', 'GCST009030', 'GCST90087924']	['http://www.ebi.ac.uk/efo/EFO_0004310', 'http://www.ebi.ac.uk/efo/EFO_0004286', 'http://www.ebi.ac.uk/efo/EFO_0007937']	no
15_50785016_A_GP0C0L5_C4B_2	rs148783236	P0C0L5	C4B	3	['Ankylosing spondylitis', 'Aspartate aminotransferase to alanine aminotransferase ratio', 'Total cholesterol levels']	3	['GCST007844', 'GCST90019498', 'GCST90019501']	['http://www.ebi.ac.uk/efo/EFO_0003898', 'http://www.ebi.ac.uk/efo/EFO_0010934', 'http://www.ebi.ac.uk/efo/EFO_0004574']	yes
3_133480817_A_GE7EQB2_LTF	rs6762719	E7EQB2	LTF	3	['Iron status biomarkers (total iron binding capacity)', 'Iron status biomarkers (transferrin saturation)', 'Mean corpuscular hemoglobin']	3	['GCST004571', 'GCST004572', 'GCST007068']	['http://www.ebi.ac.uk/efo/EFO_0006334', 'http://www.ebi.ac.uk/efo/EFO_0006334', 'http://www.ebi.ac.uk/efo/EFO_0004527']	yes
15_50785016_A_GP0C0L4_C4A	rs148783236	P0C0L4	C4A	3	['Ankylosing spondylitis', 'Aspartate aminotransferase to alanine aminotransferase ratio', 'Total cholesterol levels']	3	['GCST007844', 'GCST90019498', 'GCST90019501']	['http://www.ebi.ac.uk/efo/EFO_0003898', 'http://www.ebi.ac.uk/efo/EFO_0010934', 'http://www.ebi.ac.uk/efo/EFO_0004574']	yes
16_70682694_G_AP00739_HPR	rs2168608	P00739	HPR	3	['Low density lipoprotein cholesterol levels', 'Apolipoprotein B levels', 'Total cholesterol levels']	3	['GCST90019512', 'GCST90019496', 'GCST90019501']	['http://www.ebi.ac.uk/efo/EFO_0004611', 'http://www.ebi.ac.uk/efo/EFO_0004615', 'http://www.ebi.ac.uk/efo/EFO_0004574']	yes
9_139838690_T_CP07360_C8G	rs28578007	P07360	C8G	3	['Blood protein levels', 'Plateletcrit', 'Serum levels of protein SUMF1']	3	['GCST005806', 'GCST90002400', 'GCST90089585']	['http://www.ebi.ac.uk/efo/EFO_0007937', 'http://www.ebi.ac.uk/efo/EFO_0007985', 'http://www.ebi.ac.uk/efo/EFO_0007937']	no
17_16875636_C_AH7BY35_RYR2	rs4985754	H7BY35	RYR2	3	['Hemoglobin', 'Hematocrit', 'Red blood cell count']	3	['GCST90018957', 'GCST90018960', 'GCST90018971']	['http://www.ebi.ac.uk/efo/EFO_0004509', 'http://www.ebi.ac.uk/efo/EFO_0004348', 'http://www.ebi.ac.uk/efo/EFO_0004305']	yes
17_26633616_C_TQ13103_SPP2	rs241777	Q13103	SPP2	3	['Serum levels of protein KCNIP1', 'Serum levels of protein GALNT11', 'Ratio of apolipoprotein B to apolipoprotein A1 levels']	3	['GCST90087582', 'GCST90090267', 'GCST90092810']	['http://www.ebi.ac.uk/efo/EFO_0007937', 'http://www.ebi.ac.uk/efo/EFO_0007937', 'http://www.ebi.ac.uk/efo/EFO_0004614, http://www.ebi.ac.uk/efo/EFO_0004615']	yes
4_187169167_C_TH0YAC1_KLKB1	rs1973612	H0YAC1	KLKB1	4	['Blood protein levels', 'Serum metabolite concentrations in chronic kidney disease', 'Carnosine levels']	3	['GCST005806', 'GCST012353', 'GCST90103689']	['http://www.ebi.ac.uk/efo/EFO_0007937', 'http://www.ebi.ac.uk/efo/EFO_0005653', 'http://www.ebi.ac.uk/efo/EFO_0010470']	no
3_52838402_T_CQ7Z7M9_GALNT5	rs4687552	Q7Z7M9	GALNT5	3	['Risk-taking tendency (4-domain principal component model)', 'Schizophrenia', 'Worry']	3	['GCST007323', 'GCST002149', 'GCST006478']	['http://www.ebi.ac.uk/efo/EFO_0008579', 'http://purl.obolibrary.org/obo/MONDO_0005090', 'http://www.ebi.ac.uk/efo/EFO_0005230']	yes
1_57390429_A_GP07358_C8B	rs587255	P07358	C8B	3	['Serum levels of protein CLGN', 'Serum levels of protein SUMF1', 'Serum levels of protein SEMG1']	3	['GCST90086359', 'GCST90089585', 'GCST90089667']	['http://www.ebi.ac.uk/efo/EFO_0007937', 'http://www.ebi.ac.uk/efo/EFO_0007937', 'http://www.ebi.ac.uk/efo/EFO_0007937']	yes
3_52838402_T_CQ14624_ITIH4	rs4687552	Q14624	ITIH4	3	['Risk-taking tendency (4-domain principal component model)', 'Schizophrenia', 'Worry']	3	['GCST007323', 'GCST002149', 'GCST006478']	['http://www.ebi.ac.uk/efo/EFO_0008579', 'http://purl.obolibrary.org/obo/MONDO_0005090', 'http://www.ebi.ac.uk/efo/EFO_0005230']	no
9_123742818_G_AP01031_C5	rs1035029	P01031	C5	3	['Blood protein levels', 'Serum levels of protein C5', 'Serum levels of protein C5;C6']	3	['GCST006585', 'GCST90087935', 'GCST90088711']	['http://www.ebi.ac.uk/efo/EFO_0007937', 'http://www.ebi.ac.uk/efo/EFO_0007937', 'http://www.ebi.ac.uk/efo/EFO_0007937']	no
22_23255525_T_CP01701_IGLV1-51	rs2854096	P01701	IGLV1-51	2	['Serum levels of protein FOXJ2', 'Serum levels of protein PRRG1']	2	['GCST90087833', 'GCST90090444']	['http://www.ebi.ac.uk/efo/EFO_0007937', 'http://www.ebi.ac.uk/efo/EFO_0007937']	yes
12_7176204_G_AP02745_C1QA	rs10849546	P02745	C1QA	2	['Blood protein levels', 'Serum levels of protein C1R']	2	['GCST005806', 'GCST90088290']	['http://www.ebi.ac.uk/efo/EFO_0007937', 'http://www.ebi.ac.uk/efo/EFO_0008090']	no
10_101799302_G_TP15169_CPN1	rs4486555	P15169	CPN1	2	['Height', 'Serum levels of protein APOL1']	2	['GCST007841', 'GCST90090724']	['http://www.ebi.ac.uk/efo/EFO_0004339', 'http://www.ebi.ac.uk/efo/EFO_0007937']	yes
20_33529766_T_GE7END6_PROC	rs2273684	E7END6	PROC	4	['Estimated glomerular filtration rate', 'Estimated glomerular filtration rate', 'Waist-to-hip ratio adjusted for BMI', 'Estimated glomerular filtration rate']	2	['GCST007344', 'GCST008058', 'GCST012230', 'GCST007876']	['http://www.ebi.ac.uk/efo/EFO_0005208', 'http://www.ebi.ac.uk/efo/EFO_0005208', 'http://www.ebi.ac.uk/efo/EFO_0007788', 'http://www.ebi.ac.uk/efo/EFO_0005208']	no
22_22512415_G_AA0A075B6I0_IGLV8-61	rs987710	A0A075B6I0	IGLV8-61	3	['Iron status biomarkers', 'Iron status biomarkers', 'Iron deficiency']	2	['GCST001021', 'GCST001021', 'GCST001020']	['http://www.ebi.ac.uk/efo/EFO_0004461, http://www.ebi.ac.uk/efo/EFO_0006332', 'http://www.ebi.ac.uk/efo/EFO_0004461, http://www.ebi.ac.uk/efo/EFO_0004459', 'http://www.ebi.ac.uk/efo/EFO_0004272']	yes
22_23249440_C_AA0A075B6I0_IGLV8-61	rs2856876	A0A075B6I0	IGLV8-61	2	['Serum levels of protein FOXJ2', 'Serum levels of protein SCP2D1']	2	['GCST90087833', 'GCST90087827']	['http://www.ebi.ac.uk/efo/EFO_0007937', 'http://www.ebi.ac.uk/efo/EFO_0007937']	yes
10_101799302_G_TP22792_CPN2	rs4486555	P22792	CPN2	2	['Height', 'Serum levels of protein APOL1']	2	['GCST007841', 'GCST90090724']	['http://www.ebi.ac.uk/efo/EFO_0004339', 'http://www.ebi.ac.uk/efo/EFO_0007937']	no
10_54536839_T_GP11226_MBL2	rs7899547	P11226	MBL2	3	['Blood protein levels', 'Blood protein levels', 'Mannose-binding protein C levels']	2	['GCST005806', 'GCST006585', 'GCST90101291']	['http://www.ebi.ac.uk/efo/EFO_0007937', 'http://www.ebi.ac.uk/efo/EFO_0007937', 'http://www.ebi.ac.uk/efo/EFO_0008224']	no
13_46627439_A_TA0A087WSY5_CPB2	rs1087	A0A087WSY5	CPB2	2	['Thrombin-activatable fibrinolysis inhibitor levels', 'Serum levels of protein TDO2']	2	['GCST005412', 'GCST90090883']	['http://www.ebi.ac.uk/efo/EFO_0008069', 'http://www.ebi.ac.uk/efo/EFO_0007937']	no
12_7085171_G_AD6R934_C1QB	rs12579775	D6R934	C1QB	2	['Mean corpuscular hemoglobin concentration', 'Oleic acid (18:1n-9) levels']	2	['GCST90002332', 'GCST004338']	['http://www.ebi.ac.uk/efo/EFO_0004528', 'http://www.ebi.ac.uk/efo/EFO_0006810']	yes
14_95053863_C_TP05154_SERPINA5	rs6118	P05154	SERPINA5	2	['Serum levels of protein CD27', 'Serum levels of protein TIGAR']	2	['GCST90089031', 'GCST90087011']	['http://www.ebi.ac.uk/efo/EFO_0008078', 'http://www.ebi.ac.uk/efo/EFO_0007937']	no
16_71705908_C_TO14791_APOL1	rs12924650	O14791	APOL1	2	['Post bronchodilator FEV1', 'Serum alkaline phosphatase levels']	2	['GCST003262', 'GCST90019494']	['http://www.ebi.ac.uk/efo/EFO_0004314, http://purl.obolibrary.org/obo/GO_0097366', 'http://www.ebi.ac.uk/efo/EFO_0004533']	no
16_72154509_C_TQ8WUD1_RAB2B	rs4788460	Q8WUD1	RAB2B	2	['Alanine aminotransferase levels', 'Liver enzyme levels (alanine transaminase)']	2	['GCST90011898', 'GCST90013405']	['http://www.ebi.ac.uk/efo/EFO_0004735', 'http://www.ebi.ac.uk/efo/EFO_0004735']	yes
16_72154509_C_TO14791_APOL1	rs4788460	O14791	APOL1	2	['Alanine aminotransferase levels', 'Liver enzyme levels (alanine transaminase)']	2	['GCST90011898', 'GCST90013405']	['http://www.ebi.ac.uk/efo/EFO_0004735', 'http://www.ebi.ac.uk/efo/EFO_0004735']	no
16_72154509_C_TP00738_HP	rs4788460	P00738	HP	2	['Alanine aminotransferase levels', 'Liver enzyme levels (alanine transaminase)']	2	['GCST90011898', 'GCST90013405']	['http://www.ebi.ac.uk/efo/EFO_0004735', 'http://www.ebi.ac.uk/efo/EFO_0004735']	no
16_72154509_C_TP05546_SERPIND1	rs4788460	P05546	SERPIND1	2	['Alanine aminotransferase levels', 'Liver enzyme levels (alanine transaminase)']	2	['GCST90011898', 'GCST90013405']	['http://www.ebi.ac.uk/efo/EFO_0004735', 'http://www.ebi.ac.uk/efo/EFO_0004735']	no
16_71705908_C_TP00739_HPR	rs12924650	P00739	HPR	2	['Post bronchodilator FEV1', 'Serum alkaline phosphatase levels']	2	['GCST003262', 'GCST90019494']	['http://www.ebi.ac.uk/efo/EFO_0004314, http://purl.obolibrary.org/obo/GO_0097366', 'http://www.ebi.ac.uk/efo/EFO_0004533']	yes
17_64058429_G_TP02749_APOH	rs28613416	P02749	APOH	2	['Brain morphology (min-P)', 'Cortical surface area (min-P)']	2	['GCST010699', 'GCST010697']	['http://www.ebi.ac.uk/efo/EFO_0004464, http://www.ebi.ac.uk/efo/EFO_0004346', 'http://www.ebi.ac.uk/efo/EFO_0010736, http://www.ebi.ac.uk/efo/EFO_0004346']	no
16_72154509_C_TP00739_HPR	rs4788460	P00739	HPR	2	['Alanine aminotransferase levels', 'Liver enzyme levels (alanine transaminase)']	2	['GCST90011898', 'GCST90013405']	['http://www.ebi.ac.uk/efo/EFO_0004735', 'http://www.ebi.ac.uk/efo/EFO_0004735']	yes
17_4826592_G_TA0A0C4DGZ8_GP1BA	rs72835078	A0A0C4DGZ8	GP1BA	2	['Platelet count', 'Blood protein levels']	2	['GCST005991', 'GCST005806']	['http://www.ebi.ac.uk/efo/EFO_0004309', 'http://www.ebi.ac.uk/efo/EFO_0007937']	no
14_94770184_T_CP01009_SERPINA1	rs78715582	P01009	SERPINA1	2	['Serum albumin levels', 'Sex hormone-binding globulin levels']	2	['GCST90019493', 'GCST90019518']	['http://www.ebi.ac.uk/efo/EFO_0004535', 'http://www.ebi.ac.uk/efo/EFO_0004696']	no
19_34011334_A_GP12955_PEPD	rs33842	P12955	PEPD	2	['Pulse pressure', 'Systolic blood pressure']	2	['GCST90018970', 'GCST007087']	['http://www.ebi.ac.uk/efo/EFO_0005763', 'http://www.ebi.ac.uk/efo/EFO_0006335']	yes
14_106019014_G_CA0A286YEY4_IGHG2	rs61983272	A0A286YEY4	IGHG2	3	['Serum albumin levels', 'Blood protein levels']	2	['GCST90018945', 'GCST005806']	['http://www.ebi.ac.uk/efo/EFO_0004535', 'http://www.ebi.ac.uk/efo/EFO_0007937']	yes
14_94913890_G_TP01009_SERPINA1	rs77278723	P01009	SERPINA1	2	['Serum albumin levels', 'Sex hormone-binding globulin levels']	2	['GCST90019493', 'GCST90019518']	['http://www.ebi.ac.uk/efo/EFO_0004535', 'http://www.ebi.ac.uk/efo/EFO_0004696']	no
14_95063174_A_GP05154_SERPINA5	rs4062	P05154	SERPINA5	2	['Serum levels of protein SERPINA5', 'Serum total protein level']	2	['GCST90088356', 'GCST90018756']	['http://www.ebi.ac.uk/efo/EFO_0007937', 'http://www.ebi.ac.uk/efo/EFO_0004536']	no
13_113819009_T_AG3V2W1_SERPINA10	rs494860	G3V2W1	SERPINA10	2	['Serum levels of protein MAP2K2', 'Serum levels of protein SERPINA10']	2	['GCST90088467', 'GCST90089512']	['http://www.ebi.ac.uk/efo/EFO_0007937', 'http://www.ebi.ac.uk/efo/EFO_0007937']	no
16_72154509_C_TO75460_ERN1	rs4788460	O75460	ERN1	2	['Alanine aminotransferase levels', 'Liver enzyme levels (alanine transaminase)']	2	['GCST90011898', 'GCST90013405']	['http://www.ebi.ac.uk/efo/EFO_0004735', 'http://www.ebi.ac.uk/efo/EFO_0004735']	yes
19_45383037_A_TP55056_APOC4	rs11673139	P55056	APOC4	3	['Triglycerides', 'Emphysema annual change measurement in smokers (percent low attenuation area)']	2	['GCST007142', 'GCST008476']	['http://www.ebi.ac.uk/efo/EFO_0004530', 'http://www.ebi.ac.uk/efo/EFO_0007626']	no
12_590259_G_AO75636_FCN3	rs215223	O75636	FCN3	2	['Serum levels of protein FCN3', 'Height']	2	['GCST90089043', 'GCST90018959']	['http://www.ebi.ac.uk/efo/EFO_0007937', 'http://www.ebi.ac.uk/efo/EFO_0004339']	no
19_6696794_T_CP01024_C3	rs11569479	P01024	C3	3	['Blood protein levels', 'Serum levels of protein C3']	2	['GCST006585', 'GCST90089212']	['http://www.ebi.ac.uk/efo/EFO_0007937', 'http://www.ebi.ac.uk/efo/EFO_0004983']	no
12_7176978_C_TD6R934_C1QB	rs12371227	D6R934	C1QB	2	['Serum levels of protein PTPN4', 'Serum levels of protein SCIN']	2	['GCST90087848', 'GCST90087150']	['http://www.ebi.ac.uk/efo/EFO_0007937', 'http://www.ebi.ac.uk/efo/EFO_0007937']	yes
1_169512980_G_AA0A0A0MRJ7_F5	rs9332599	A0A0A0MRJ7	F5	2	['Cytokine network levels (multivariate analysis)', 'Serum levels of protein F5']	2	['GCST009244', 'GCST90088802']	['http://www.ebi.ac.uk/efo/EFO_0008165, http://www.ebi.ac.uk/efo/EFO_0008264, http://www.ebi.ac.uk/efo/EFO_0008184, http://www.ebi.ac.uk/efo/EFO_0004750, http://www.ebi.ac.uk/efo/EFO_0008293, http://www.ebi.ac.uk/efo/EFO_0004810, http://www.ebi.ac.uk/efo/EFO_0004753, http://www.ebi.ac.uk/efo/EFO_0008174, http://www.ebi.ac.uk/efo/EFO_0004762, http://www.ebi.ac.uk/efo/EFO_0008130, http://www.ebi.ac.uk/efo/EFO_0008142', 'http://www.ebi.ac.uk/efo/EFO_0007937']	no
22_23249440_C_AA0A0B4J231_IGLL5	rs2856876	A0A0B4J231	IGLL5	2	['Serum levels of protein FOXJ2', 'Serum levels of protein SCP2D1']	2	['GCST90087833', 'GCST90087827']	['http://www.ebi.ac.uk/efo/EFO_0007937', 'http://www.ebi.ac.uk/efo/EFO_0007937']	no
1_196887457_G_AA0A0D9SG88_CFH	rs10494745	A0A0D9SG88	CFH	2	['Complement factor H-related protein 4A levels', 'Hemopexin levels']	2	['GCST90019045', 'GCST90101087']	['http://www.ebi.ac.uk/efo/EFO_0600057', 'http://www.ebi.ac.uk/efo/EFO_0008149']	no
3_15648004_T_CP43251_BTD	rs7651039	P43251	BTD	2	['Coronary heart disease', 'Educational attainment']	2	['GCST000998', 'GCST90105038']	['http://www.ebi.ac.uk/efo/EFO_0001645', 'http://www.ebi.ac.uk/efo/EFO_0011015']	no
5_41263091_G_AP10643_C7	rs429017	P10643	C7	2	['Serum levels of protein C7', 'Complement component C7 levels']	2	['GCST90087644', 'GCST90100864']	['http://www.ebi.ac.uk/efo/EFO_0008093', 'http://www.ebi.ac.uk/efo/EFO_0008093']	no
1_161671306_G_TA0A0A0MS08_IGHG1	rs61804211	A0A0A0MS08	IGHG1	2	['Liver enzyme levels (gamma-glutamyl transferase)', 'Serum alkaline phosphatase levels']	2	['GCST90013407', 'GCST90018942']	['http://www.ebi.ac.uk/efo/EFO_0004532', 'http://www.ebi.ac.uk/efo/EFO_0004533']	yes
6_31919917_T_CQ5JRA6_MIA3	rs522162	Q5JRA6	MIA3	2	['Age-related macular degeneration', 'Age-related macular degeneration (extreme sampling)']	2	['GCST001986', 'GCST001987']	['http://www.ebi.ac.uk/efo/EFO_0001365', 'http://www.ebi.ac.uk/efo/EFO_0001365']	yes
3_48769855_A_GG3XAK1_MST1	rs56411893	G3XAK1	MST1	2	['Morning person', 'Morningness']	2	['GCST007565', 'GCST007983']	['http://www.ebi.ac.uk/efo/EFO_0008328', 'http://www.ebi.ac.uk/efo/EFO_0008328']	no
6_26189356_G_CP0C0L4_C4A	rs13204572	P0C0L4	C4A	2	['Varicella zoster virus glycoproteins E and I antibody levels', 'Major depressive disorder']	2	['GCST90006929', 'GCST90020227']	['http://www.ebi.ac.uk/efo/EFO_0009351', 'http://www.ebi.ac.uk/efo/EFO_0003761']	yes
3_49722356_G_AG3XAK1_MST1	rs9837520	G3XAK1	MST1	2	['Regular attendance at a religious group', 'Educational attainment']	2	['GCST006922', 'GCST90105038']	['http://www.ebi.ac.uk/efo/EFO_0009592', 'http://www.ebi.ac.uk/efo/EFO_0011015']	no
3_93078_A_GO00533_CHL1	rs13077895	O00533	CHL1	4	['Blood protein levels', 'Serum levels of protein CHL1', 'Serum levels of protein CHL1']	2	['GCST006585', 'GCST90088451', 'GCST90090409']	['http://www.ebi.ac.uk/efo/EFO_0007937', 'http://www.ebi.ac.uk/efo/EFO_0007937', 'http://www.ebi.ac.uk/efo/EFO_0007937']	no
3_190363594_G_AQ9NPH3_IL1RAP	rs34879831	Q9NPH3	IL1RAP	2	['Blood protein levels', 'Serum levels of protein IL1RAP']	2	['GCST005806', 'GCST90087990']	['http://www.ebi.ac.uk/efo/EFO_0007937', 'http://www.ebi.ac.uk/efo/EFO_0007937']	no
6_31919917_T_CB4E1Z4_nan	rs522162	B4E1Z4	nan	2	['Age-related macular degeneration', 'Age-related macular degeneration (extreme sampling)']	2	['GCST001986', 'GCST001987']	['http://www.ebi.ac.uk/efo/EFO_0001365', 'http://www.ebi.ac.uk/efo/EFO_0001365']	yes
1_161492175_C_GA0A0A0MRZ8_IGKV3D-11	rs9427401	A0A0A0MRZ8	IGKV3D-11	2	['PDL-1 on monocyte', 'Lung function (FEV1/FVC)']	2	['GCST90002002', 'GCST007080']	['http://www.ebi.ac.uk/efo/EFO_0007937', 'http://www.ebi.ac.uk/efo/EFO_0004713']	yes
6_161137990_G_AP08519_LPA	rs783147	P08519	LPA	2	['Lp (a) levels', 'Blood protein levels']	2	['GCST001218', 'GCST010104']	['http://www.ebi.ac.uk/efo/EFO_0004614', 'http://www.ebi.ac.uk/efo/EFO_0007937']	no
1_161671306_G_TA0A2Q2TTZ9_IGKV1D-33	rs61804211	A0A2Q2TTZ9	IGKV1D-33	2	['Liver enzyme levels (gamma-glutamyl transferase)', 'Serum alkaline phosphatase levels']	2	['GCST90013407', 'GCST90018942']	['http://www.ebi.ac.uk/efo/EFO_0004532', 'http://www.ebi.ac.uk/efo/EFO_0004533']	yes
7_75638421_G_AP04792_HSPB1	rs59882870	P04792	HSPB1	2	['Neutrophil count', 'White blood cell count']	2	['GCST90002355', 'GCST90018978']	['http://www.ebi.ac.uk/efo/EFO_0004833', 'http://www.ebi.ac.uk/efo/EFO_0004308']	no
9_137752540_A_TQ15485_FCN2	rs57136797	Q15485	FCN2	3	['Blood protein levels', 'Blood protein levels', 'Serum levels of protein FCN2']	2	['GCST006585', 'GCST005806', 'GCST90088307']	['http://www.ebi.ac.uk/efo/EFO_0007937', 'http://www.ebi.ac.uk/efo/EFO_0007937', 'http://www.ebi.ac.uk/efo/EFO_0007937']	no
3_133494354_C_TP02787_TF	rs1049296	P02787	TF	2	['Alcohol consumption (transferrin glycosylation)', 'Serum levels of protein NAALAD2']	2	['GCST001103', 'GCST90089966']	['http://www.ebi.ac.uk/efo/EFO_0004329', 'http://www.ebi.ac.uk/efo/EFO_0007937']	no
3_52624387_G_TQ06033_ITIH3	rs73078824	Q06033	ITIH3	2	['Waist-to-hip ratio adjusted for BMI', 'Waist circumference adjusted for body mass index']	2	['GCST009858', 'GCST90020029']	['http://www.ebi.ac.uk/efo/EFO_0007788', 'http://www.ebi.ac.uk/efo/EFO_0007789']	no
1_230844273_T_CQ15582_TGFBI	rs2493133	Q15582	TGFBI	2	['Diastolic blood pressure', 'Medication use (agents acting on the renin-angiotensin system)']	2	['GCST90018952', 'GCST90018988']	['http://www.ebi.ac.uk/efo/EFO_0006336', 'http://www.ebi.ac.uk/efo/EFO_0009931']	no
2_60729294_G_AP69891_HBG1	rs10184550	P69891	HBG1	2	['Male-pattern baldness', 'Externalizing behaviour (multivariate analysis)']	2	['GCST007020', 'GCST90061435']	['http://www.ebi.ac.uk/efo/EFO_0007825', 'http://www.ebi.ac.uk/efo/EFO_0003888, http://purl.obolibrary.org/obo/MONDO_0002491, http://www.ebi.ac.uk/efo/EFO_0007052']	yes
1_161671306_G_TP01597_IGKV1-39	rs61804211	P01597	IGKV1-39	2	['Liver enzyme levels (gamma-glutamyl transferase)', 'Serum alkaline phosphatase levels']	2	['GCST90013407', 'GCST90018942']	['http://www.ebi.ac.uk/efo/EFO_0004532', 'http://www.ebi.ac.uk/efo/EFO_0004533']	yes
3_49834767_A_CG3XAK1_MST1	rs71324996	G3XAK1	MST1	1	['General cognitive ability']	1	['GCST006269']	['http://www.ebi.ac.uk/efo/EFO_0004337']	no
17_7574775_C_TI3L145_SHBG	rs1641549	I3L145	SHBG	1	['Sex hormone levels']	1	['GCST002925']	['http://www.ebi.ac.uk/efo/EFO_0004730, http://www.ebi.ac.uk/efo/EFO_0004696']	no
2_70441775_A_CQ9UHG3_PCYOX1	rs2305144	Q9UHG3	PCYOX1	1	['Height']	1	['GCST007841']	['http://www.ebi.ac.uk/efo/EFO_0004339']	no
3_50481035_G_TG3XAK1_MST1	rs11917269	G3XAK1	MST1	1	['Bipolar I disorder']	1	['GCST008115']	['http://www.ebi.ac.uk/efo/EFO_0009963']	no
2_180739450_C_AP48740-2_MASP1	rs1486236	P48740-2	MASP1	1	['Pulse pressure']	1	['GCST006629']	['http://www.ebi.ac.uk/efo/EFO_0005763']	no
2_128177377_C_TE7END6_PROC	rs1158867	E7END6	PROC	1	['Protein C levels']	1	['GCST000780']	['http://www.ebi.ac.uk/efo/EFO_0004633']	no
3_15404203_G_AP43251_BTD	rs13085837	P43251	BTD	1	["Heschl's gyrus morphology"]	1	['GCST002579']	['http://www.ebi.ac.uk/efo/EFO_0005852']	no
9_136155359_G_AP33151_CDH5	rs7030248	P33151	CDH5	1	['Elevated serum carcinoembryonic antigen levels']	1	['GCST002485']	['http://www.ebi.ac.uk/efo/EFO_0005760']	no
3_194061578_G_AP15169_CPN1	rs11713634	P15169	CPN1	1	['TNF-related activation-induced cytokine levels']	1	['GCST90012044']	['http://www.ebi.ac.uk/efo/EFO_0004747']	yes
17_1667674_C_TP36955_SERPINF1	rs12450371	P36955	SERPINF1	1	['Height']	1	['GCST90018959']	['http://www.ebi.ac.uk/efo/EFO_0004339']	no
19_45335676_A_GP04114_APOB	rs56394238	P04114	APOB	1	["Alzheimer's disease or family history of Alzheimer's disease"]	1	['GCST005922']	['http://purl.obolibrary.org/obo/MONDO_0004975, http://www.ebi.ac.uk/efo/EFO_0009268']	no
3_53059495_T_CQ14624_ITIH4	rs77058023	Q14624	ITIH4	1	['Waist circumference adjusted for body mass index']	1	['GCST009867']	['http://www.ebi.ac.uk/efo/EFO_0007789']	no
3_53251807_T_CQ06033_ITIH3	rs7641212	Q06033	ITIH3	1	['Waist circumference adjusted for body mass index']	1	['GCST009867']	['http://www.ebi.ac.uk/efo/EFO_0007789']	no
16_72030580_T_CO75460_ERN1	rs9938539	O75460	ERN1	1	['Glycoprotein acetyls levels']	1	['GCST90092821']	['http://www.ebi.ac.uk/efo/EFO_0004555']	yes
3_186472816_C_TP04196_HRG	rs1846899	P04196	HRG	1	['Histidine-rich glycoprotein levels']	1	['GCST90101108']	['http://www.ebi.ac.uk/efo/EFO_0008155']	no
16_72042825_T_GO14791_APOL1	rs3213423	O14791	APOL1	1	['Haptoglobin plasma levels']	1	['GCST90085738']	['http://www.ebi.ac.uk/efo/EFO_0004640']	no
16_72043546_G_CQ8WUD1_RAB2B	rs12149380	Q8WUD1	RAB2B	1	['Chronic elevation of alanine aminotransferase (cALT) levels']	1	['GCST90129601']	['http://www.ebi.ac.uk/efo/EFO_0004735']	yes
16_72042825_T_GP00739_HPR	rs3213423	P00739	HPR	1	['Haptoglobin plasma levels']	1	['GCST90085738']	['http://www.ebi.ac.uk/efo/EFO_0004640']	yes
3_49737954_G_AG3XAK1_MST1	rs35620248	G3XAK1	MST1	1	['Blood protein levels']	1	['GCST005806']	['http://www.ebi.ac.uk/efo/EFO_0007937']	no
3_186380167_A_TP03951_F11	rs9835865	P03951	F11	1	['Serum levels of protein LEAP2']	1	['GCST90089160']	['http://www.ebi.ac.uk/efo/EFO_0007937']	no
3_52837855_T_CQ06033_ITIH3	rs2710331	Q06033	ITIH3	1	['Smoking initiation']	1	['GCST011703']	['http://www.ebi.ac.uk/efo/EFO_0005670']	no
3_186438314_G_AA0A0C4DFP6_CRTAC1	rs5029981	A0A0C4DFP6	CRTAC1	1	['Hearing function (2 kHz)']	1	['GCST90027023']	['http://www.ebi.ac.uk/efo/EFO_0007618, http://www.ebi.ac.uk/efo/EFO_0007616']	no
1_150572037_T_AQ16610_ECM1	rs11585169	Q16610	ECM1	1	['Pulse pressure']	1	['GCST006626']	['http://www.ebi.ac.uk/efo/EFO_0005763']	no
1_196441927_T_CA0A0D9SG88_CFH	rs61820755	A0A0D9SG88	CFH	1	['Complement factor H-like 1 protein levels']	1	['GCST90026528']	['http://www.ebi.ac.uk/efo/EFO_0600092']	no
20_34214723_T_CQ9UNN8_PROCR	rs2425068	Q9UNN8	PROCR	1	['Blood protein levels']	1	['GCST005806']	['http://www.ebi.ac.uk/efo/EFO_0007937']	yes
1_27709858_G_TO75636_FCN3	rs734725	O75636	FCN3	1	['Serum levels of protein FCN3']	1	['GCST90089043']	['http://www.ebi.ac.uk/efo/EFO_0007937']	no
1_197297417_T_CA0A0D9SG88_CFH	rs12042924	A0A0D9SG88	CFH	1	['Systolic blood pressure']	1	['GCST006624']	['http://www.ebi.ac.uk/efo/EFO_0006335']	no
21_45656774_C_TK4DIA0_ICOSLG	rs11558819	K4DIA0	ICOSLG	2	['Blood protein levels', 'Blood protein levels']	1	['GCST006585', 'GCST005806']	['http://www.ebi.ac.uk/efo/EFO_0007937', 'http://www.ebi.ac.uk/efo/EFO_0007937']	no
1_196942621_C_TA0A0D9SG88_CFH	rs13376702	A0A0D9SG88	CFH	1	['Complement factor H-related protein 1 levels']	1	['GCST90026529']	['http://www.ebi.ac.uk/efo/EFO_0600054']	no
20_33759272_C_GQ9UNN8_PROCR	rs2069940	Q9UNN8	PROCR	2	['Serum levels of protein PROC', 'Serum levels of protein PROC']	1	['GCST90088150', 'GCST90088506']	['http://www.ebi.ac.uk/efo/EFO_0007937', 'http://www.ebi.ac.uk/efo/EFO_0007937']	yes
1_197257090_T_CA0A0D9SG88_CFH	rs1009188	A0A0D9SG88	CFH	1	['Body mass index']	1	['GCST009004']	['http://www.ebi.ac.uk/efo/EFO_0004340']	no
20_3580391_A_TO75882_ATRN	rs78446054	O75882	ATRN	1	['Serum levels of protein CPXM1']	1	['GCST90089322']	['http://www.ebi.ac.uk/efo/EFO_0007937']	no
1_197297417_T_CB1AKG0_CFHR1	rs12042924	B1AKG0	CFHR1	1	['Systolic blood pressure']	1	['GCST006624']	['http://www.ebi.ac.uk/efo/EFO_0006335']	no
1_161485259_G_TP06331_IGHV4-34	rs17400517	P06331	IGHV4-34	1	['Hematocrit']	1	['GCST004604']	['http://www.ebi.ac.uk/efo/EFO_0004348']	yes
20_33890061_G_AE7END6_PROC	rs6060355	E7END6	PROC	2	['Height', 'Height']	1	['GCST004212', 'GCST90095033']	['http://www.ebi.ac.uk/efo/EFO_0004339', 'http://www.ebi.ac.uk/efo/EFO_0004339']	no
1_196646176_T_GA0A0D9SG88_CFH	rs1329424	A0A0D9SG88	CFH	2	['Age-related macular degeneration', 'Age-related macular degeneration']	1	['GCST001814', 'GCST000652']	['http://www.ebi.ac.uk/efo/EFO_0001365', 'http://www.ebi.ac.uk/efo/EFO_0001365']	no
1_161575538_C_TA0A0A0MS08_IGHG1	rs34754216	A0A0A0MS08	IGHG1	1	['Albumin levels']	1	['GCST90092807']	['http://www.ebi.ac.uk/efo/EFO_0004535']	yes
1_196695161_C_TP27918_CFP	rs3766405	P27918	CFP	1	['Post bronchodilator FEV1/FVC ratio in COPD']	1	['GCST003265']	['http://purl.obolibrary.org/obo/GO_0097366, http://www.ebi.ac.uk/efo/EFO_0004713']	no
20_24835418_C_TQ9HDC9_APMAP	rs2150649	Q9HDC9	APMAP	1	['Blood protein levels']	1	['GCST006585']	['http://www.ebi.ac.uk/efo/EFO_0007937']	no
1_57426454_T_CP07358_C8B	rs668555	P07358	C8B	1	['Neurexophilin-1 levels']	1	['GCST90101354']	['http://www.ebi.ac.uk/efo/EFO_0008244']	yes
1_161575538_C_TP01624_IGKV3-15	rs34754216	P01624	IGKV3-15	1	['Albumin levels']	1	['GCST90092807']	['http://www.ebi.ac.uk/efo/EFO_0004535']	yes
1_150483355_C_TQ16610_ECM1	rs3737240	Q16610	ECM1	1	['Serum levels of protein TNFRSF13B']	1	['GCST90088026']	['http://www.ebi.ac.uk/efo/EFO_0007937']	no
1_196679682_C_TB1AKG0_CFHR1	rs35617250	B1AKG0	CFHR1	1	['TNF-related apoptosis-inducing ligand levels']	1	['GCST90012011']	['http://www.ebi.ac.uk/efo/EFO_0008300']	no
1_161575538_C_TP01834_IGKC	rs34754216	P01834	IGKC	1	['Albumin levels']	1	['GCST90092807']	['http://www.ebi.ac.uk/efo/EFO_0004535']	yes
19_45516050_T_CP55056_APOC4	rs35194383	P55056	APOC4	2	["Alzheimer's disease or family history of Alzheimer's disease", "Alzheimer's disease or family history of Alzheimer's disease"]	1	['GCST007320', 'GCST005922']	['http://purl.obolibrary.org/obo/MONDO_0004975, http://www.ebi.ac.uk/efo/EFO_0009268', 'http://purl.obolibrary.org/obo/MONDO_0004975, http://www.ebi.ac.uk/efo/EFO_0009268']	no
1_196679682_C_TP08603_CFH	rs35617250	P08603	CFH	1	['TNF-related apoptosis-inducing ligand levels']	1	['GCST90012011']	['http://www.ebi.ac.uk/efo/EFO_0008300']	no
1_57426454_T_CP07357_C8A	rs668555	P07357	C8A	1	['Neurexophilin-1 levels']	1	['GCST90101354']	['http://www.ebi.ac.uk/efo/EFO_0008244']	no
1_196701284_C_TP01024_C3	rs7540032	P01024	C3	1	['Post bronchodilator FEV1/FVC ratio in COPD']	1	['GCST003265']	['http://purl.obolibrary.org/obo/GO_0097366, http://www.ebi.ac.uk/efo/EFO_0004713']	no
3_194061578_G_AP22792_CPN2	rs11713634	P22792	CPN2	1	['TNF-related activation-induced cytokine levels']	1	['GCST90012044']	['http://www.ebi.ac.uk/efo/EFO_0004747']	no
1_196696875_G_TB1AKG0_CFHR1	rs419137	B1AKG0	CFHR1	1	['Hemopexin levels']	1	['GCST90101087']	['http://www.ebi.ac.uk/efo/EFO_0008149']	no
19_45382984_T_GK7ER74_APOC4-APOC2	rs11669338	K7ER74	APOC4-APOC2	1	["Alzheimer's disease or family history of Alzheimer's disease"]	1	['GCST005922']	['http://purl.obolibrary.org/obo/MONDO_0004975, http://www.ebi.ac.uk/efo/EFO_0009268']	yes
19_4483485_A_GP02750_LRG1	rs12984070	P02750	LRG1	1	['Total bilirubin levels']	1	['GCST90018973']	['http://www.ebi.ac.uk/efo/EFO_0004570']	no
1_161666633_A_GA0A0B4J231_IGLL5	rs61804209	A0A0B4J231	IGLL5	1	['Gamma glutamyl transpeptidase']	1	['GCST90018954']	['http://www.ebi.ac.uk/efo/EFO_0004532']	yes
3_190287162_G_AQ9NPH3_IL1RAP	rs9811674	Q9NPH3	IL1RAP	1	['Interleukin-1 Receptor accessory protein levels']	1	['GCST90101162']	['http://www.ebi.ac.uk/efo/EFO_0008167']	no
3_186365222_G_CP02765_AHSG	rs62292569	P02765	AHSG	1	['Serum levels of protein HRG']	1	['GCST90088856']	['http://www.ebi.ac.uk/efo/EFO_0007937']	no
3_48108442_T_CG3XAK1_MST1	rs6771917	G3XAK1	MST1	1	['Medication use (calcium channel blockers)']	1	['GCST007929']	['http://www.ebi.ac.uk/efo/EFO_0009930']	no
3_52313432_G_CQ14624_ITIH4	rs34135146	Q14624	ITIH4	1	['Worry']	1	['GCST006478']	['http://www.ebi.ac.uk/efo/EFO_0005230']	no
5_176815124_T_CP00748_F12	rs5030873	P00748	F12	2	['Creatinine levels', 'Creatinine levels']	1	['GCST007877', 'GCST90092815']	['http://www.ebi.ac.uk/efo/EFO_0004518', 'http://www.ebi.ac.uk/efo/EFO_0004518']	no
5_176451078_C_TP00748_F12	rs115360517	P00748	F12	1	['Waist circumference adjusted for body mass index']	1	['GCST009867']	['http://www.ebi.ac.uk/efo/EFO_0007789']	no
5_40496930_A_GP10643_C7	rs7707931	P10643	C7	2	['Red blood cell count', 'Red blood cell count']	1	['GCST90002363', 'GCST90002403']	['http://www.ebi.ac.uk/efo/EFO_0007978', 'http://www.ebi.ac.uk/efo/EFO_0004305']	no
14_94988702_C_TP29622_SERPINA4	rs4900235	P29622	SERPINA4	1	['Serum levels of protein SERPINA12']	1	['GCST90089492']	['http://www.ebi.ac.uk/efo/EFO_0007937']	no
14_95112095_G_AG3V3A0_SERPINA3	rs61976132	G3V3A0	SERPINA3	3	['Blood protein levels']	1	['GCST006585']	['http://www.ebi.ac.uk/efo/EFO_0007937']	no
14_107209226_A_TA0A075B6Q5_IGHV3-64	rs2105997	A0A075B6Q5	IGHV3-64	1	['Proportion of activated microglia (midfrontal cortex)']	1	['GCST010917']	['http://www.ebi.ac.uk/efo/EFO_0010940']	yes
14_94809760_G_AA0A024R6I7_SERPINA1	rs2749534	A0A024R6I7	SERPINA1	1	['Alpha-1-antitrypsin levels']	1	['GCST90100636']	['http://www.ebi.ac.uk/efo/EFO_0008327']	no
5_176855627_T_AP00748_F12	rs2545798	P00748	F12	1	['Educational attainment (years of education)']	1	['GCST007037']	['http://www.ebi.ac.uk/efo/EFO_0004784']	no
6_32635949_G_AP01834_IGKC	rs2647025	P01834	IGKC	1	['Asthma']	1	['GCST009720']	['http://purl.obolibrary.org/obo/MONDO_0004979']	yes
6_32628342_T_CA0A286YFJ8_IGHG4	rs9273500	A0A286YFJ8	IGHG4	1	['Hip circumference adjusted for BMI']	1	['GCST012227']	['http://www.ebi.ac.uk/efo/EFO_0008039']	yes
12_9375089_C_AP01023_A2M	rs7305336	P01023	A2M	1	['Serum levels of protein NUDT16L1']	1	['GCST90087025']	['http://www.ebi.ac.uk/efo/EFO_0007937']	no
12_7171507_A_GP02747_C1QC	rs11064498	P02747	C1QC	1	['Blood protein levels']	1	['GCST005806']	['http://www.ebi.ac.uk/efo/EFO_0007937']	no
6_161163074_A_TP08519_LPA	rs783184	P08519	LPA	1	['Lp a plasma levels']	1	['GCST90085749']	['http://www.ebi.ac.uk/efo/EFO_0006925']	no
6_6331873_T_CP00488_F13A1	rs927332	P00488	F13A1	1	['GIP levels in response to oral glucose tolerance test (120 minutes)']	1	['GCST005166']	['http://www.ebi.ac.uk/efo/EFO_0008464, http://www.ebi.ac.uk/efo/EFO_0004307']	yes
6_160465291_G_AP08519_LPA	rs688359	P08519	LPA	1	['Coronary artery disease']	1	['GCST005196']	['http://www.ebi.ac.uk/efo/EFO_0001645']	no
6_29539765_G_AA0A140T912_HLA-C	rs3025652	A0A140T912	HLA-C	1	['Eosinophil counts']	1	['GCST009456']	['http://www.ebi.ac.uk/efo/EFO_0004842']	yes
12_9334571_C_TP20742_PZP	rs3741849	P20742	PZP	1	['Serum levels of protein PZP']	1	['GCST90089510']	['http://www.ebi.ac.uk/efo/EFO_0007937']	no
6_160863532_T_CP08519_LPA	rs2048327	P08519	LPA	1	['Coronary artery disease']	1	['GCST002289']	['http://www.ebi.ac.uk/efo/EFO_0001645']	no
7_75924218_G_TP04792_HSPB1	rs2908203	P04792	HSPB1	1	['Serum levels of protein HSPB1']	1	['GCST90086539']	['http://www.ebi.ac.uk/efo/EFO_0007937']	no
11_46760756_G_AP00734_F2	rs3136516	P00734	F2	2	['Venous thromboembolism', 'Venous thromboembolism']	1	['GCST004256', 'GCST009030']	['http://www.ebi.ac.uk/efo/EFO_0004286', 'http://www.ebi.ac.uk/efo/EFO_0004286']	no
10_115376651_G_AQ14520_HABP2	rs3127084	Q14520	HABP2	1	['Heel bone mineral density']	1	['GCST006979']	['http://www.ebi.ac.uk/efo/EFO_0009270']	yes
9_139748483_G_AP07360_C8G	rs45449193	P07360	C8G	1	['Corneal resistance factor (MTAG)']	1	['GCST90102517']	['http://www.ebi.ac.uk/efo/EFO_0010067']	no
10_54632800_C_TP11226_MBL2	rs67316945	P11226	MBL2	1	['Blood protein levels']	1	['GCST005806']	['http://www.ebi.ac.uk/efo/EFO_0007937']	no
1_161666633_A_GP0DOY2_IGLC2	rs61804209	P0DOY2	IGLC2	1	['Gamma glutamyl transpeptidase']	1	['GCST90018954']	['http://www.ebi.ac.uk/efo/EFO_0004532']	yes
9_136157133_G_AP04275_VWF	rs558240	P04275	VWF	1	['Monocyte count']	1	['GCST90056177']	['http://www.ebi.ac.uk/efo/EFO_0005091']	no
10_54531242_G_AP11226_MBL2	rs5030737	P11226	MBL2	1	['Serum levels of protein MBL2']	1	['GCST90088178']	['http://www.ebi.ac.uk/efo/EFO_0007937']	no
10_20235463_C_GA0A0A0MRJ7_F5	rs7895470	A0A0A0MRJ7	F5	1	['Activated partial thromboplastin time']	1	['GCST006018']	['http://www.ebi.ac.uk/efo/EFO_0004310']	no
9_139932927_G_AP07360_C8G	rs7025728	P07360	C8G	2	['White blood cell count', 'White blood cell count']	1	['GCST004610', 'GCST90002407']	['http://www.ebi.ac.uk/efo/EFO_0004308', 'http://www.ebi.ac.uk/efo/EFO_0004308']	no
9_136155359_G_AP55290_CDH13	rs7030248	P55290	CDH13	1	['Elevated serum carcinoembryonic antigen levels']	1	['GCST002485']	['http://www.ebi.ac.uk/efo/EFO_0005760']	yes
14_94769081_G_AA0A024R6I7_SERPINA1	rs7146221	A0A024R6I7	SERPINA1	1	['Plasma cortisol levels (morning)']	1	['GCST012087']	['http://www.ebi.ac.uk/efo/EFO_0005843']	no
14_107157912_T_CP06331_IGHV4-34	rs2731168	P06331	IGHV4-34	1	['Serum levels of protein LRRC52']	1	['GCST90086448']	['http://www.ebi.ac.uk/efo/EFO_0007937']	yes
5_135393138_C_TQ15582_TGFBI	rs17689879	Q15582	TGFBI	1	['Blood protein levels']	1	['GCST006585']	['http://www.ebi.ac.uk/efo/EFO_0007937']	no
3_48768680_C_TG3XAK1_MST1	rs6799186	G3XAK1	MST1	1	['Brain morphology (MOSTest)']	1	['GCST010703']	['http://www.ebi.ac.uk/efo/EFO_0004464, http://www.ebi.ac.uk/efo/EFO_0004346']	no
16_72030580_T_CP05546_SERPIND1	rs9938539	P05546	SERPIND1	1	['Glycoprotein acetyls levels']	1	['GCST90092821']	['http://www.ebi.ac.uk/efo/EFO_0004555']	no
16_71244275_A_GP00739_HPR	rs8047583	P00739	HPR	1	['Total cholesterol levels']	1	['GCST90019501']	['http://www.ebi.ac.uk/efo/EFO_0004574']	yes
3_53059495_T_CQ7Z7M9_GALNT5	rs77058023	Q7Z7M9	GALNT5	1	['Waist circumference adjusted for body mass index']	1	['GCST009867']	['http://www.ebi.ac.uk/efo/EFO_0007789']	yes
9_137777504_G_AQ15485_FCN2	rs12684512	Q15485	FCN2	1	['Serum levels of protein FCN2']	1	['GCST90088307']	['http://www.ebi.ac.uk/efo/EFO_0007937']	no
3_186458322_C_TP01042_KNG1	rs3856930	P01042	KNG1	1	['Kininogen-1 levels']	1	['GCST90101237']	['http://www.ebi.ac.uk/efo/EFO_0008198']	no
3_186212977_C_TP02765_AHSG	rs7642903	P02765	AHSG	1	['Neutrophil count']	1	['GCST90002398']	['http://www.ebi.ac.uk/efo/EFO_0004833']	no
3_52848207_C_TQ7Z7M9_GALNT5	rs77347777	Q7Z7M9	GALNT5	1	['Waist circumference adjusted for body mass index']	1	['GCST012226']	['http://www.ebi.ac.uk/efo/EFO_0007789']	yes
3_53059495_T_CQ06033_ITIH3	rs77058023	Q06033	ITIH3	1	['Waist circumference adjusted for body mass index']	1	['GCST009867']	['http://www.ebi.ac.uk/efo/EFO_0007789']	no
16_71968701_C_GP00738_HP	rs17286411	P00738	HP	1	['Haptoglobin levels']	1	['GCST90101080']	['http://www.ebi.ac.uk/efo/EFO_0004640']	no
3_52848207_C_TQ14624_ITIH4	rs77347777	Q14624	ITIH4	1	['Waist circumference adjusted for body mass index']	1	['GCST012226']	['http://www.ebi.ac.uk/efo/EFO_0007789']	no
16_71998404_G_AP00738_HP	rs28370955	P00738	HP	1	['UBA1777 sp900319835 abundance in stool']	1	['GCST90032610']	['http://www.ebi.ac.uk/efo/EFO_0007874']	no
16_72214974_C_TQ8WUD1_RAB2B	rs217179	Q8WUD1	RAB2B	1	['Body mass index']	1	['GCST009871']	['http://www.ebi.ac.uk/efo/EFO_0004340']	yes
3_49374250_C_TG3XAK1_MST1	rs141260127	G3XAK1	MST1	1	['Household income (MTAG)']	1	['GCST009524']	['http://www.ebi.ac.uk/efo/EFO_0009695']	no
16_71968701_C_GO75460_ERN1	rs17286411	O75460	ERN1	1	['Haptoglobin levels']	1	['GCST90101080']	['http://www.ebi.ac.uk/efo/EFO_0004640']	yes
14_95097556_A_GP01011_SERPINA3	rs8023057	P01011	SERPINA3	1	['Prostate-specific antigen levels']	1	['GCST004093']	['http://www.ebi.ac.uk/efo/EFO_0004624']	no
3_186213784_A_GP02765_AHSG	rs11918665	P02765	AHSG	1	['Response to efavirenz-containing treatment in HIV 1 infection (virologic failure)']	1	['GCST002771']	['http://www.ebi.ac.uk/efo/EFO_0006904, http://www.ebi.ac.uk/efo/EFO_0006906']	no
3_186349412_C_TP02765_AHSG	rs13084035	P02765	AHSG	1	['Calcium levels']	1	['GCST90019500']	['http://www.ebi.ac.uk/efo/EFO_0004838']	no
16_72030580_T_CP00738_HP	rs9938539	P00738	HP	1	['Glycoprotein acetyls levels']	1	['GCST90092821']	['http://www.ebi.ac.uk/efo/EFO_0004555']	no
16_72509495_T_CO75460_ERN1	rs35999374	O75460	ERN1	1	['ADHD vs anorexia nervosa (ordinary least squares (OLS))']	1	['GCST90016595']	['http://www.ebi.ac.uk/efo/EFO_0004215, http://www.ebi.ac.uk/efo/EFO_0003888']	yes
4_3406952_G_AD6RAR4_HGFAC	rs1203119	D6RAR4	HGFAC	1	['Hepatocyte growth factor levels']	1	['GCST90101093']	['http://www.ebi.ac.uk/efo/EFO_0006903']	no
4_3285389_T_CD6RAR4_HGFAC	rs3135064	D6RAR4	HGFAC	1	['Medication use (HMG CoA reductase inhibitors)']	1	['GCST007931']	['http://www.ebi.ac.uk/efo/EFO_0009932']	no
4_155481289_C_TP02675_FGB	rs4508864	P02675	FGB	1	['Chronic obstructive pulmonary disease-related biomarkers']	1	['GCST001737']	['http://www.ebi.ac.uk/efo/EFO_0000341, http://www.ebi.ac.uk/efo/EFO_0004623']	yes
4_22192995_G_AP01009_SERPINA1	rs78808910	P01009	SERPINA1	1	['General cognitive ability']	1	['GCST006269']	['http://www.ebi.ac.uk/efo/EFO_0004337']	yes
14_107209226_A_TA0A075B7D0_IGHV1OR15-1	rs2105997	A0A075B7D0	IGHV1OR15-1	1	['Proportion of activated microglia (midfrontal cortex)']	1	['GCST010917']	['http://www.ebi.ac.uk/efo/EFO_0010940']	yes
4_3446754_G_AD6RAR4_HGFAC	rs3752440	D6RAR4	HGFAC	2	['Serum levels of protein HGFAC', 'Serum levels of protein HGFAC']	1	['GCST90088461', 'GCST90090172']	['http://www.ebi.ac.uk/efo/EFO_0007937', 'http://www.ebi.ac.uk/efo/EFO_0007937']	no
14_94784618_C_TA0A024R6I7_SERPINA1	rs61980636	A0A024R6I7	SERPINA1	1	['Alanine aminotransferase levels']	1	['GCST90011898']	['http://www.ebi.ac.uk/efo/EFO_0004735']	no
5_176740244_A_GP00748_F12	rs11949767	P00748	F12	1	['Serum uric acid levels']	1	['GCST007733']	['http://www.ebi.ac.uk/efo/EFO_0004761']	no
14_107141916_C_TA0A075B7D0_IGHV1OR15-1	rs10139058	A0A075B7D0	IGHV1OR15-1	1	['Blood protein levels']	1	['GCST005806']	['http://www.ebi.ac.uk/efo/EFO_0007937']	yes
9_137842500_C_TO00187_MASP2	rs10858300	O00187	MASP2	1	['Ficolin-1 levels']	1	['GCST90101022']	['http://www.ebi.ac.uk/efo/EFO_0008134']	yes

### Sheet: ST9
Supplementary Table 9: Replicated pQTLs in the replication cohort (p<0.05)
rs	chr	REF	ALT	Protein ID	Gene name	maf	beta	se	p_wald	replicated in ALD	evidence	maf_replication cohort	beta_replication cohort	se_replication cohort	p_wald_replication cohort	-log10(p-wald)_replication cohort
5_176836532_A_G	5	A	G	P00748	F12	0.249	1.28788	0.022811	0	exact	['5_176836532_A_G']	[0.5]	[1.162]	[0.049]	[2.718812e-87]	[86.566]
14_94809760_G_A	14	G	A	A0A024R6I7	SERPINA1	0.258	-1.22714	0.0248195	0	exact	['14_94809760_G_A']	[0.5]	[-1.169]	[0.047]	[4.902324e-92]	[91.31]
1_196646176_T_G	1	T	G	A0A0D9SG88	CFH	0.379	-1.23837	0.0170245	0	exact	['1_196646176_T_G']	[0.5]	[-1.233]	[0.035]	[7.860383e-146]	[145.105]
1_196679682_C_T	1	C	T	B1AKG0	CFHR1	0.2	-1.30917	0.0272592	0	exact	['1_196679682_C_T']	[0.187]	[-1.251]	[0.058]	[7.133875e-76]	[75.147]
3_186390627_C_T	3	C	T	P04196	HRG	0.328	1.02169	0.0248845	1.40124e-264	exact	['3_186390627_C_T']	[0.307]	[0.937]	[0.049]	[3.70977e-62]	[61.431]
7_94953895_G_A	7	G	A	P27169	PON1	0.451	-0.992385	0.0243258	4.20649e-262	exact	['7_94953895_G_A']	[0.461]	[-0.945]	[0.047]	[4.1491180000000005e-68]	[67.382]
20_33759272_C_G	20	C	G	Q9UNN8	PROCR	0.125	1.39865	0.0371613	2.57697e-232	exact	['20_33759272_C_G']	[0.12]	[1.265]	[0.07]	[2.362187e-58]	[57.627]
1_196933506_A_G	1	A	G	B1AKG0	CFHR1	0.461	-0.854801	0.0256305	1.60149e-192	exact	['1_196933506_A_G']	[0.5]	[-0.735]	[0.05]	[6.736318999999997e-41]	[40.172]
3_186337713_T_C	3	T	C	P02765	AHSG	0.354	0.911489	0.0273899	7.38923e-192	exact	['3_186337713_T_C']	[0.5]	[0.836]	[0.051]	[5.784797e-50]	[49.238]
10_54536839_T_G	10	T	G	P11226	MBL2	0.368	0.864097	0.0268825	1.60288e-181	exact	['10_54536839_T_G']	[0.5]	[0.978]	[0.047]	[9.827528e-72]	[71.008]
22_22453513_C_T	22	C	T	A0A075B6I0	IGLV8-61	0.24	-0.983757	0.0306446	3.79484e-181	exact	['22_22453513_C_T']	[0.233]	[-0.917]	[0.059]	[1.94179e-45]	[44.712]
1_150483355_C_T	1	C	T	Q16610	ECM1	0.408	-0.87253	0.027402	8.60215e-179	exact	['1_150483355_C_T']	[0.386]	[-0.613]	[0.056]	[1.80533e-25]	[24.743]
6_31940897_A_G	6	A	G	P0C0L4	C4A	0.116	-1.42595	0.0467726	1.24796e-166	exact	['6_31940897_A_G']	[0.135]	[-1.331]	[0.073]	[3.604795e-59]	[58.443]
14_107141916_C_T	14	C	T	A0A075B7D0	IGHV1OR15-1	0.353	0.822634	0.0278979	8.96601e-158	exact	['14_107141916_C_T']	[0.39]	[0.788]	[0.053]	[9.674152e-43]	[42.014]
9_136500515_T_C	9	T	C	P09172	DBH	0.192	0.944501	0.0346117	1.06397e-138	exact	['9_136500515_T_C']	[0.5]	[0.9]	[0.066]	[2.4283359999999998e-36]	[35.615]
16_72144174_T_C	16	T	C	P00739	HPR	0.188	0.941841	0.0355881	1.0166e-131	exact	['16_72144174_T_C']	[0.168]	[0.752]	[0.075]	[4.1307e-22]	[21.384]
3_133494354_C_T	3	C	T	P02787	TF	0.152	-1.02297	0.0387516	3.71724e-131	exact	['3_133494354_C_T']	[0.155]	[-0.719]	[0.072]	[1.908325e-21]	[20.719]
13_113818708_A_T	13	A	T	P22891	PROZ	0.234	0.861787	0.0330457	1.77439e-128	exact	['13_113818708_A_T']	[0.5]	[0.839]	[0.065]	[9.274881e-34]	[33.033]
20_36997655_C_T	20	C	T	P18428	LBP	0.076	-1.3377	0.0519088	6.60613e-126	exact	['20_36997655_C_T']	[0.08]	[-1.318]	[0.089]	[9.044114999999999e-42]	[41.044]
20_33768523_T_C	20	T	C	E7END6	PROC	0.126	1.07221	0.0423483	3.61083e-122	exact	['20_33768523_T_C']	[0.12]	[0.765]	[0.082]	[2.0830439999999997e-19]	[18.681]
3_49722356_G_A	3	G	A	G3XAK1	MST1	0.278	-0.76261	0.0309406	1.12958e-116	exact	['3_49722356_G_A']	[0.262]	[-0.657]	[0.063]	[1.7039600000000006e-23]	[22.769]
6_161010118_A_G	6	A	G	P08519	LPA	0.08	1.29865	0.0530264	2.1196e-115	exact	['6_161010118_A_G']	[0.087]	[1.15]	[0.093]	[4.0165370000000005e-31]	[30.396]
4_72617775_A_G	4	A	G	D6RF35	GC	0.269	-0.7654	0.0322444	2.4088e-109	exact	['4_72617775_A_G']	[0.277]	[-0.577]	[0.06]	[3.2704539999999997e-20]	[19.485]
9_137776054_G_A	9	G	A	Q15485	FCN2	0.468	-0.666985	0.0287237	2.99509e-105	exact	['9_137776054_G_A']	[0.446]	[-0.551]	[0.057]	[1.0699899999999999e-20]	[19.971]
9_136509083_C_T	9	C	T	P09172	DBH	0.487	0.647194	0.028984	2.63267e-98	exact	['9_136509083_C_T']	[0.466]	[0.56]	[0.054]	[2.5524660000000002e-23]	[22.593]
16_72042825_T_G	16	T	G	P00739	HPR	0.246	0.732892	0.0335977	2.31847e-94	exact	['16_72042825_T_G']	[0.5]	[0.702]	[0.063]	[3.5291329999999996e-26]	[25.452]
12_7170336_G_A	12	G	A	P09871	C1S	0.136	-0.899584	0.0419575	1.53977e-91	exact	['12_7170336_G_A']	[0.12]	[-0.609]	[0.088]	[1.070588e-11]	[10.97]
22_22550450_C_G	22	C	G	P01721	IGLV6-57	0.422	-0.627208	0.0293716	6.8273e-91	exact	['22_22550450_C_G']	[0.413]	[-0.48]	[0.059]	[2.196661e-15]	[14.658]
1_196679682_C_T	1	C	T	P08603	CFH	0.2	0.770705	0.0364974	4.0702e-89	exact	['1_196679682_C_T']	[0.187]	[0.498]	[0.075]	[6.944628e-11]	[10.158]
9_139838690_T_C	9	T	C	P07360	C8G	0.469	-0.619076	0.0293337	5.00918e-89	exact	['9_139838690_T_C']	[0.5]	[-0.405]	[0.058]	[9.800496e-12]	[11.009]
10_54535379_G_A	10	G	A	P11226	MBL2	0.198	-0.765225	0.0362657	5.37741e-89	exact	['10_54535379_G_A']	[0.2]	[-0.558]	[0.07]	[6.160396e-15]	[14.21]
3_52837855_T_C	3	T	C	Q06033	ITIH3	0.368	0.641304	0.0306703	1.40546e-87	exact	['3_52837855_T_C']	[0.37]	[0.447]	[0.062]	[1.558133e-12]	[11.807]
7_95055132_A_T	7	A	T	P27169	PON1	0.395	-0.631618	0.0304866	3.65649e-86	exact	['7_95055132_A_T']	[0.427]	[-0.584]	[0.055]	[5.1281459999999996e-24]	[23.29]
9_137752540_A_T	9	A	T	Q15485	FCN2	0.162	-0.808682	0.0393209	4.7567e-85	exact	['9_137752540_A_T']	[0.167]	[-0.717]	[0.073]	[3.400998e-21]	[20.468]
3_186454180_A_C	3	A	C	H0YAC1	KLKB1	0.366	0.633718	0.0308595	7.97165e-85	exact	['3_186454180_A_C']	[0.384]	[0.443]	[0.057]	[5.478723e-14]	[13.261]
14_94844706_G_A	14	G	A	A0A024R6I7	SERPINA1	0.064	1.21953	0.0606032	7.95761e-82	exact	['14_94844706_G_A']	[0.073]	[1.118]	[0.108]	[4.4546430000000004e-23]	[22.351]
3_186395436_C_T	3	C	T	A0A0C4DFP6	CRTAC1	0.222	0.70602	0.0353811	1.30391e-80	exact	['3_186395436_C_T']	[0.22]	[0.55]	[0.067]	[1.109743e-15]	[14.955]
9_136129115_A_T	9	A	T	P33151	CDH5	0.083	1.07965	0.0549436	1.96632e-78	exact	['9_136129115_A_T']	[0.073]	[0.852]	[0.111]	[7.617825e-14]	[13.118]
12_7170336_G_A	12	G	A	A0A3B3ISR2	C1R	0.136	-0.832915	0.0427735	3.5675e-77	exact	['12_7170336_G_A']	[0.12]	[-0.399]	[0.09]	[1.050635e-05]	[4.979]
7_94948841_C_T	7	C	T	P27169	PON1	0.491	0.568808	0.0293701	1.99042e-76	exact	['7_94948841_C_T']	[0.461]	[0.525]	[0.056]	[1.0787669999999999e-19]	[18.967]
4_187169167_C_T	4	C	T	H0YAC1	KLKB1	0.491	0.578257	0.0299313	4.29725e-76	exact	['4_187169167_C_T']	[0.492]	[0.454]	[0.055]	[1.510441e-15]	[14.821]
7_95063270_A_G	7	A	G	P27169	PON1	0.308	0.623337	0.0326975	2.65581e-74	exact	['7_95063270_A_G']	[0.288]	[0.591]	[0.061]	[1.936726e-20]	[19.713]
7_94946795_C_T	7	C	T	P27169	PON1	0.134	0.842012	0.0444949	2.49885e-73	exact	['7_94946795_C_T']	[0.135]	[0.621]	[0.085]	[9.745726e-13]	[12.011]
10_101799302_G_T	10	G	T	P15169	CPN1	0.347	-0.595968	0.0315163	3.12234e-73	exact	['10_101799302_G_T']	[0.346]	[-0.481]	[0.06]	[4.154064e-15]	[14.382]
13_113820136_C_T	13	C	T	P22891	PROZ	0.323	0.603724	0.0320763	1.27759e-72	exact	['13_113820136_C_T']	[0.323]	[0.488]	[0.06]	[1.899623e-15]	[14.721]
10_101815430_C_T	10	C	T	P15169	CPN1	0.057	-1.19415	0.0635323	1.91871e-72	exact	['10_101815430_C_T']	[0.058]	[-0.715]	[0.124]	[1.18055e-08]	[7.928]
1_196792897_G_A	1	G	A	A0A0D9SG88	CFH	0.253	-0.646162	0.0344419	3.3475e-72	exact	['1_196792897_G_A']	[0.272]	[-0.632]	[0.061]	[8.246876000000001e-23]	[22.084]
14_94854041_G_A	14	G	A	A0A024R6I7	SERPINA1	0.098	0.960161	0.0512179	4.20049e-72	exact	['14_94854041_G_A']	[0.1]	[0.944]	[0.091]	[5.0528810000000004e-23]	[22.296]
19_4547917_A_G	19	A	G	P02750	LRG1	0.496	-0.561895	0.029974	4.23539e-72	exact	['19_4547917_A_G']	[0.5]	[-0.536]	[0.053]	[7.9617200000000025e-22]	[21.099]
12_69732105_T_C	12	T	C	P61626	LYZ	0.46	-0.565828	0.0303353	1.86677e-71	exact	['12_69732105_T_C']	[0.473]	[-0.307]	[0.058]	[1.386715e-07]	[6.858]
16_72144174_T_C	16	T	C	O14791	APOL1	0.188	0.713101	0.0383156	3.58292e-71	exact	['16_72144174_T_C']	[0.168]	[0.552]	[0.077]	[3.369367e-12]	[11.472]
3_194061578_G_A	3	G	A	P22792	CPN2	0.279	-0.614661	0.0338863	5.82983e-68	exact	['3_194061578_G_A']	[0.265]	[-0.357]	[0.065]	[5.876906e-08]	[7.231]
3_133477701_T_G	3	T	G	P02787	TF	0.346	0.566358	0.0313784	2.33735e-67	exact	['3_133477701_T_G']	[0.34]	[0.409]	[0.061]	[6.042205e-11]	[10.219]
14_95053863_C_T	14	C	T	P05154	SERPINA5	0.095	0.899311	0.0501297	1.2686e-66	exact	['14_95053863_C_T']	[0.101]	[0.485]	[0.098]	[9.636454e-07]	[6.016]
1_196973183_T_C	1	T	C	P05160	F13B	0.154	-0.729201	0.0409009	7.00076e-66	exact	['1_196973183_T_C']	[0.167]	[-0.441]	[0.079]	[3.438227e-08]	[7.464]
1_196887457_G_A	1	G	A	A0A0D9SG88	CFH	0.115	0.833751	0.0469417	1.95404e-65	exact	['1_196887457_G_A']	[0.095]	[0.927]	[0.094]	[2.068269e-21]	[20.684]
7_94914857_C_T	7	C	T	P27169	PON1	0.336	-0.571513	0.0322342	3.15691e-65	exact	['7_94914857_C_T']	[0.378]	[-0.604]	[0.057]	[3.228656e-24]	[23.491]
3_186454180_A_C	3	A	C	P03951	F11	0.366	0.543345	0.0310389	9.61642e-64	exact	['3_186454180_A_C']	[0.384]	[0.402]	[0.058]	[1.615089e-11]	[10.792]
3_165480100_G_A	3	G	A	P06276	BCHE	0.191	-0.675381	0.0386481	1.51606e-63	exact	['3_165480100_G_A']	[0.209]	[-0.444]	[0.075]	[4.726498e-09]	[8.325]
1_196646387_T_C	1	T	C	A0A0D9SG88	CFH	0.238	-0.619181	0.0359822	8.40655e-62	exact	['1_196646387_T_C']	[0.25]	[-0.638]	[0.064]	[1.759724e-21]	[20.755]
2_89135764_G_A	2	G	A	A0A0B4J2D9	IGKV1D-13	0.08	0.944236	0.0550757	2.17283e-61	exact	['2_89135764_G_A']	[0.09]	[0.533]	[0.102]	[2.391146e-07]	[6.621]
10_101799302_G_T	10	G	T	P22792	CPN2	0.347	-0.534356	0.0318745	5.97961e-59	exact	['10_101799302_G_T']	[0.346]	[-0.296]	[0.062]	[1.999449e-06]	[5.699]
1_57390429_A_G	1	A	G	P07358	C8B	0.35	0.517798	0.0314885	6.33994e-57	exact	['1_57390429_A_G']	[0.333]	[0.517]	[0.06]	[7.061949000000001e-17]	[16.151]
6_32083300_A_G	6	A	G	P0C0L5	C4B	0.161	0.672014	0.0414624	1.89359e-55	exact	['6_32083300_A_G']	[0.155]	[0.766]	[0.074]	[7.797904000000001e-23]	[22.108]
1_196942621_C_T	1	C	T	A0A0D9SG88	CFH	0.262	-0.566358	0.0351977	1.00513e-54	exact	['1_196942621_C_T']	[0.25]	[-0.466]	[0.067]	[8.899646e-12]	[11.051]
7_94952816_T_G	7	T	G	P27169	PON1	0.14	0.715317	0.0444946	1.23095e-54	exact	['7_94952816_T_G']	[0.133]	[0.546]	[0.083]	[1.257397e-10]	[9.901]
14_95025560_A_T	14	A	T	P29622	SERPINA4	0.217	0.58902	0.0366648	1.44934e-54	exact	['14_95025560_A_T']	[0.229]	[0.36]	[0.068]	[1.725347e-07]	[6.763]
7_95000591_G_A	7	G	A	P27169	PON1	0.171	0.649673	0.0405511	2.70259e-54	exact	['7_95000591_G_A']	[0.153]	[0.624]	[0.078]	[9.38405e-15]	[14.028]
22_22523198_A_G	22	A	G	A0A075B6I0	IGLV8-61	0.478	0.491506	0.0307421	4.31447e-54	exact	['22_22523198_A_G']	[0.5]	[0.446]	[0.058]	[8.552471e-14]	[13.068]
19_45411941_T_C	19	T	C	P02649	APOE	0.17	-0.646083	0.040503	7.23333e-54	exact	['19_45411941_T_C']	[0.158]	[-0.404]	[0.076]	[1.649589e-07]	[6.783]
3_133527169_G_T	3	G	T	P02787	TF	0.458	-0.480858	0.0303192	2.63251e-53	exact	['3_133527169_G_T']	[0.448]	[-0.28]	[0.056]	[9.567671e-07]	[6.019]
22_22642662_T_A	22	T	A	A0A0B4J1Y8	IGLV9-49	0.243	-0.562391	0.0357491	1.59062e-52	exact	['22_22642662_T_A']	[0.177]	[-0.478]	[0.074]	[2.214559e-10]	[9.655]
19_45487178_C_T	19	C	T	P55056	APOC4	0.346	-0.494177	0.0314263	1.74565e-52	exact	['19_45487178_C_T']	[0.5]	[-0.486]	[0.062]	[1.645118e-14]	[13.784]
5_41263091_G_A	5	G	A	P10643	C7	0.278	0.540345	0.0344372	2.81425e-52	exact	['5_41263091_G_A']	[0.261]	[0.422]	[0.065]	[1.58492e-10]	[9.8]
16_72154509_C_T	16	C	T	P00739	HPR	0.306	-0.535808	0.034193	3.75241e-52	exact	['16_72154509_C_T']	[0.297]	[-0.415]	[0.064]	[1.63222e-10]	[9.787]
16_72251288_A_T	16	A	T	P00739	HPR	0.256	0.5456	0.0348428	4.38588e-52	exact	['16_72251288_A_T']	[0.273]	[0.464]	[0.067]	[8.680496e-12]	[11.061]
4_3443931_A_G	4	A	G	D6RAR4	HGFAC	0.382	0.481821	0.0309295	1.3502e-51	exact	['4_3443931_A_G']	[0.5]	[0.303]	[0.059]	[3.030897e-07]	[6.518]
1_207278451_G_A	1	G	A	P04003	C4BPA	0.114	0.74733	0.0480253	1.70661e-51	exact	['1_207278451_G_A']	[0.111]	[0.608]	[0.087]	[1.012529e-11]	[10.995]
4_187207381_C_T	4	C	T	P03951	F11	0.403	0.47781	0.0307943	3.18179e-51	exact	['4_187207381_C_T']	[0.393]	[0.355]	[0.058]	[1.604235e-09]	[8.795]
1_57418726_G_A	1	G	A	P07358	C8B	0.055	-1.03446	0.0668832	6.30341e-51	exact	['1_57418726_G_A']	[0.052]	[-1.083]	[0.123]	[2.145011e-17]	[16.669]
10_101815430_C_T	10	C	T	P22792	CPN2	0.057	-0.996447	0.0644268	6.33401e-51	exact	['10_101815430_C_T']	[0.058]	[-0.511]	[0.125]	[5.242163e-05]	[4.28]
14_94843818_A_G	14	A	G	A0A024R6I7	SERPINA1	0.354	0.496571	0.032176	1.00371e-50	exact	['14_94843818_A_G']	[0.5]	[0.547]	[0.055]	[2.631874e-21]	[20.58]
16_72052348_A_G	16	A	G	O75460	ERN1	0.244	-0.555363	0.0361123	2.11505e-50	exact	['16_72052348_A_G']	[0.251]	[-0.469]	[0.064]	[5.862662e-13]	[12.232]
9_137777504_G_A	9	G	A	Q15485	FCN2	0.123	-0.717681	0.0467818	3.55149e-50	exact	['9_137777504_G_A']	[0.123]	[-0.569]	[0.086]	[6.687354e-11]	[10.175]
5_135393138_C_T	5	C	T	Q15582	TGFBI	0.467	-0.460645	0.0301451	8.08493e-50	exact	['5_135393138_C_T']	[0.5]	[-0.348]	[0.057]	[2.114678e-09]	[8.675]
5_176735612_A_G	5	A	G	P00748	F12	0.252	-0.535532	0.0351234	1.28298e-49	exact	['5_176735612_A_G']	[0.263]	[-0.463]	[0.066]	[8.7573e-12]	[11.058]
14_94612496_T_G	14	T	G	A0A024R6I7	SERPINA1	0.443	-0.464297	0.0304517	1.28609e-49	exact	['14_94612496_T_G']	[0.5]	[-0.487]	[0.058]	[3.723293e-16]	[15.429]
19_15581025_A_C	19	A	C	Q96PD5	PGLYRP2	0.359	-0.491954	0.0323415	2.09368e-49	exact	['19_15581025_A_C']	[0.347]	[-0.156]	[0.059]	[0.009090298]	[2.041]
20_33777099_A_G	20	A	G	Q9UNN8	PROCR	0.419	0.482411	0.03181	3.90816e-49	exact	['20_33777099_A_G']	[0.398]	[0.569]	[0.056]	[2.747222e-22]	[21.561]
13_46627439_A_T	13	A	T	A0A087WSY5	CPB2	0.338	0.484959	0.0319974	4.42488e-49	exact	['13_46627439_A_T']	[0.298]	[0.348]	[0.063]	[5.043329e-08]	[7.297]
16_72052348_A_G	16	A	G	P00738	HP	0.244	-0.546515	0.0362308	1.17411e-48	exact	['16_72052348_A_G']	[0.251]	[-0.464]	[0.064]	[1.125766e-12]	[11.949]
14_94788593_C_A	14	C	A	A0A024R6I7	SERPINA1	0.45	-0.457196	0.0304746	3.5408e-48	exact	['14_94788593_C_A']	[0.437]	[-0.364]	[0.058]	[6.109842e-10]	[9.214]
11_18245096_G_A	11	G	A	P35542	SAA4	0.463	-0.461007	0.0308237	6.6036e-48	exact	['11_18245096_G_A']	[0.5]	[-0.464]	[0.057]	[1.965706e-15]	[14.706]
1_196223735_G_A	1	G	A	A0A0D9SG88	CFH	0.24	0.526777	0.0353791	1.61675e-47	exact	['1_196223735_G_A']	[0.233]	[0.581]	[0.064]	[2.63585e-18]	[17.579]
3_186349412_C_T	3	C	T	P02765	AHSG	0.376	0.470236	0.0316758	2.92371e-47	exact	['3_186349412_C_T']	[0.363]	[0.525]	[0.057]	[7.973545999999999e-19]	[18.098]
3_165502709_A_T	3	A	T	P06276	BCHE	0.182	0.595192	0.0401485	3.84495e-47	exact	['3_165502709_A_T']	[0.5]	[0.459]	[0.077]	[4.21234e-09]	[8.375]
19_23879679_G_A	19	G	A	Q96KN2	CNDP1	0.238	-0.537496	0.0362877	4.55501e-47	exact	['19_23879679_G_A']	[0.239]	[-0.378]	[0.069]	[7.72001e-08]	[7.112]
16_72042825_T_G	16	T	G	O14791	APOL1	0.246	0.524881	0.0355057	6.71073e-47	exact	['16_72042825_T_G']	[0.5]	[0.491]	[0.066]	[4.838979e-13]	[12.315]
20_44554015_T_C	20	T	C	P55058	PLTP	0.182	-0.579433	0.039204	6.99097e-47	exact	['20_44554015_T_C']	[0.192]	[-0.317]	[0.073]	[1.695696e-05]	[4.771]
16_72268928_C_T	16	C	T	P00739	HPR	0.168	-0.60709	0.0410775	7.06373e-47	exact	['16_72268928_C_T']	[0.16]	[-0.525]	[0.077]	[2.330322e-11]	[10.633]
20_32735824_G_A	20	G	A	Q9UNN8	PROCR	0.053	1.02501	0.0694385	8.94617e-47	exact	['20_32735824_G_A']	[0.067]	[1.049]	[0.108]	[1.459981e-20]	[19.836]
1_150623904_T_A	1	T	A	Q16610	ECM1	0.151	-0.62524	0.043201	4.04288e-45	exact	['1_150623904_T_A']	[0.151]	[-0.406]	[0.082]	[1.128503e-06]	[5.947]
13_46630641_C_T	13	C	T	A0A087WSY5	CPB2	0.261	0.503434	0.0349576	1.02991e-44	exact	['13_46630641_C_T']	[0.5]	[0.36]	[0.069]	[2.959257e-07]	[6.529]
3_186433075_G_A	3	G	A	P01042	KNG1	0.339	-0.474618	0.0330753	2.01931e-44	exact	['3_186433075_G_A']	[0.309]	[-0.305]	[0.062]	[1.394591e-06]	[5.856]
10_54483975_C_T	10	C	T	P11226	MBL2	0.06	-0.909121	0.0634228	2.46503e-44	exact	['10_54483975_C_T']	[0.059]	[-0.694]	[0.118]	[6.410729e-09]	[8.193]
19_45412079_C_T	19	C	T	P04114	APOB	0.082	-0.799179	0.0559701	5.07441e-44	exact	['19_45412079_C_T']	[0.101]	[-0.567]	[0.097]	[8.434392e-09]	[8.074]
14_95097556_A_G	14	A	G	P01011	SERPINA3	0.193	-0.557152	0.0390711	6.46594e-44	exact	['14_95097556_A_G']	[0.19]	[-0.472]	[0.074]	[3.333025e-10]	[9.477]
5_40982456_C_T	5	C	T	P10643	C7	0.249	-0.51697	0.0364525	1.7706e-43	exact	['5_40982456_C_T']	[0.238]	[-0.315]	[0.068]	[4.567371e-06]	[5.34]
1_27709858_G_T	1	G	T	O75636	FCN3	0.098	-0.719302	0.0511501	8.21684e-43	exact	['1_27709858_G_T']	[0.088]	[-0.414]	[0.099]	[3.390937e-05]	[4.47]
17_26694861_G_A	17	G	A	P22792	CPN2	0.476	-0.435076	0.0310131	1.26633e-42	exact	['17_26694861_G_A']	[0.478]	[-0.277]	[0.059]	[3.879408e-06]	[5.411]
1_196886223_C_T	1	C	T	A0A0D9SG88	CFH	0.175	0.56847	0.0408419	5.13807e-42	exact	['1_196886223_C_T']	[0.168]	[0.537]	[0.077]	[8.230494e-12]	[11.085]
5_176561113_T_C	5	T	C	P00748	F12	0.164	-0.590003	0.0424351	6.22662e-42	exact	['5_176561113_T_C']	[0.165]	[-0.524]	[0.079]	[6.714959e-11]	[10.173]
1_197257090_T_C	1	T	C	A0A0D9SG88	CFH	0.268	0.476348	0.0342781	6.81325e-42	exact	['1_197257090_T_C']	[0.262]	[0.465]	[0.067]	[1.195845e-11]	[10.922]
2_70488470_C_T	2	C	T	Q9UHG3	PCYOX1	0.137	-0.628364	0.0452828	8.79396e-42	exact	['2_70488470_C_T']	[0.145]	[-0.64]	[0.078]	[1.106529e-15]	[14.956]
14_94769081_G_A	14	G	A	A0A024R6I7	SERPINA1	0.429	-0.431763	0.0312841	2.27149e-41	exact	['14_94769081_G_A']	[0.438]	[-0.446]	[0.056]	[8.488091e-15]	[14.071]
11_18284389_T_G	11	T	G	P0DJI8	SAA1	0.203	-0.540358	0.0394772	9.46605e-41	exact	['11_18284389_T_G']	[0.5]	[-0.537]	[0.07]	[5.521497e-14]	[13.258]
12_9362168_T_C	12	T	C	P20742	PZP	0.316	0.459193	0.0335523	9.70135e-41	exact	['12_9362168_T_C']	[0.5]	[0.255]	[0.063]	[5.636093e-05]	[4.249]
19_45430280_C_G	19	C	G	K7ER74	APOC4-APOC2	0.461	0.433427	0.0317074	1.18991e-40	exact	['19_45430280_C_G']	[0.5]	[0.319]	[0.057]	[3.596646e-08]	[7.444]
10_54632800_C_T	10	C	T	P11226	MBL2	0.427	0.431694	0.0316217	1.48519e-40	exact	['10_54632800_C_T']	[0.449]	[0.576]	[0.053]	[2.026265e-25]	[24.693]
16_72154509_C_T	16	C	T	O14791	APOL1	0.306	-0.46911	0.0345965	4.70012e-40	exact	['16_72154509_C_T']	[0.297]	[-0.294]	[0.065]	[7.223956e-06]	[5.141]
17_1667674_C_T	17	C	T	P36955	SERPINF1	0.331	-0.446307	0.0329244	4.93517e-40	exact	['17_1667674_C_T']	[0.351]	[-0.394]	[0.06]	[9.297347e-11]	[10.032]
9_117067888_G_C	9	G	C	P19652	ORM2	0.116	-0.643446	0.0475524	6.66694e-40	exact	['9_117067888_G_C']	[0.118]	[-0.647]	[0.09]	[2.220232e-12]	[11.654]
1_197034826_T_G	1	T	G	P05160	F13B	0.449	-0.416492	0.0308374	9.1182e-40	exact	['1_197034826_T_G']	[0.448]	[-0.31]	[0.061]	[5.475714e-07]	[6.262]
6_31919917_T_C	6	T	C	Q5JRA6	MIA3	0.075	0.773756	0.0574124	1.30414e-39	exact	['6_31919917_T_C']	[0.077]	[0.699]	[0.107]	[1.384822e-10]	[9.859]
9_139840580_C_T	9	C	T	P07360	C8G	0.136	0.617704	0.0458741	1.51198e-39	exact	['9_139840580_C_T']	[0.14]	[0.343]	[0.086]	[7.645695e-05]	[4.117]
3_186240097_C_T	3	C	T	P02765	AHSG	0.257	0.479904	0.035714	2.13157e-39	exact	['3_186240097_C_T']	[0.245]	[0.532]	[0.068]	[1.824794e-14]	[13.739]
4_3446883_A_G	4	A	G	D6RAR4	HGFAC	0.239	0.492256	0.0366901	2.7558e-39	exact	['4_3446883_A_G']	[0.244]	[0.369]	[0.068]	[7.996065e-08]	[7.097]
1_197311241_C_T	1	C	T	B1AKG0	CFHR1	0.233	0.477855	0.0359468	1.2506e-38	exact	['1_197311241_C_T']	[0.5]	[0.355]	[0.069]	[4.204203e-07]	[6.376]
5_176658234_G_A	5	G	A	P00748	F12	0.35	0.427391	0.0323381	3.20444e-38	exact	['5_176658234_G_A']	[0.344]	[0.496]	[0.061]	[2.069707e-15]	[14.684]
3_15648324_C_G	3	C	G	P43251	BTD	0.157	-0.555518	0.0421161	4.40557e-38	exact	['3_15648324_C_G']	[0.159]	[-0.525]	[0.076]	[1.577082e-11]	[10.802]
20_33706575_T_A	20	T	A	Q9UNN8	PROCR	0.415	-0.428535	0.0325075	4.82579e-38	exact	['20_33706575_T_A']	[0.5]	[-0.351]	[0.058]	[2.327533e-09]	[8.633]
3_186404981_G_A	3	G	A	P04196	HRG	0.332	-0.431215	0.0327716	6.49379e-38	exact	['3_186404981_G_A']	[0.351]	[-0.406]	[0.059]	[1.294225e-11]	[10.888]
1_196897394_G_A	1	G	A	B1AKG0	CFHR1	0.143	0.582283	0.0442779	7.11816e-38	exact	['1_196897394_G_A']	[0.129]	[0.484]	[0.088]	[5.807969e-08]	[7.236]
10_54634325_A_T	10	A	T	P11226	MBL2	0.145	0.573562	0.0437243	1.06105e-37	exact	['10_54634325_A_T']	[0.5]	[0.504]	[0.08]	[4.923224e-10]	[9.308]
1_150371394_G_T	1	G	T	Q16610	ECM1	0.163	0.553977	0.0422592	1.17811e-37	exact	['1_150371394_G_T']	[0.162]	[0.334]	[0.08]	[3.459137e-05]	[4.461]
6_161092438_C_T	6	C	T	P00747	PLG	0.12	-0.628472	0.0480228	1.53825e-37	exact	['6_161092438_C_T']	[0.108]	[-0.224]	[0.096]	[0.01960844]	[1.708]
2_95466477_G_A	2	G	A	A0A0B4J2D9	IGKV1D-13	0.127	0.6171	0.04731	2.59008e-37	exact	['2_95466477_G_A']	[0.118]	[0.614]	[0.087]	[4.020011e-12]	[11.396]
1_57426454_T_C	1	T	C	P07358	C8B	0.286	0.447989	0.0344287	3.79201e-37	exact	['1_57426454_T_C']	[0.29]	[0.323]	[0.061]	[2.028413e-07]	[6.693]
16_72144174_T_C	16	T	C	P00738	HP	0.188	0.518934	0.0400207	6.54408e-37	exact	['16_72144174_T_C']	[0.168]	[0.254]	[0.081]	[0.001767884]	[2.753]
10_54464398_G_C	10	G	C	P11226	MBL2	0.294	0.443872	0.034265	7.60457e-37	exact	['10_54464398_G_C']	[0.5]	[0.333]	[0.065]	[3.644231e-07]	[6.438]
10_54534597_C_T	10	C	T	P11226	MBL2	0.201	0.49886	0.0385276	8.16747e-37	exact	['10_54534597_C_T']	[0.183]	[0.474]	[0.073]	[1.841464e-10]	[9.735]
22_22536498_A_G	22	A	G	A0A075B6I0	IGLV8-61	0.342	-0.426953	0.0329822	8.48207e-37	exact	['22_22536498_A_G']	[0.352]	[-0.371]	[0.06]	[1.208464e-09]	[8.918]
16_71854992_C_T	16	C	T	P00739	HPR	0.083	-0.734121	0.0567136	8.54457e-37	exact	['16_71854992_C_T']	[0.068]	[-0.649]	[0.117]	[4.500017e-08]	[7.347]
14_107157912_T_C	14	T	C	P06331	IGHV4-34	0.383	0.423087	0.0327167	9.92401e-37	exact	['14_107157912_T_C']	[0.403]	[0.324]	[0.059]	[6.719032e-08]	[7.173]
7_94983354_C_T	7	C	T	Q15166	PON3	0.383	-0.416208	0.0323266	1.95405e-36	exact	['7_94983354_C_T']	[0.5]	[-0.276]	[0.06]	[4.900051e-06]	[5.31]
4_3451109_G_A	4	G	A	D6RAR4	HGFAC	0.085	-0.705058	0.0549834	3.62672e-36	exact	['4_3451109_G_A']	[0.094]	[-0.66]	[0.101]	[1.661762e-10]	[9.779]
2_95449086_C_T	2	C	T	P01599	IGKV1-17	0.21	-0.488421	0.0381072	3.89796e-36	exact	['2_95449086_C_T']	[0.181]	[-0.572]	[0.074]	[4.775215e-14]	[13.321]
3_52838402_T_C	3	T	C	Q14624	ITIH4	0.368	0.413783	0.0322921	4.05226e-36	exact	['3_52838402_T_C']	[0.37]	[0.269]	[0.063]	[2.333822e-05]	[4.632]
20_33866753_G_C	20	G	C	Q9UNN8	PROCR	0.235	0.470457	0.0368737	7.78991e-36	exact	['20_33866753_G_C']	[0.239]	[0.503]	[0.068]	[5.018135e-13]	[12.299]
14_94789192_A_C	14	A	C	A0A024R6I7	SERPINA1	0.355	-0.412069	0.0323328	9.19368e-36	exact	['14_94789192_A_C']	[0.362]	[-0.495]	[0.058]	[1.107617e-16]	[15.956]
9_136585380_C_A	9	C	A	P09172	DBH	0.205	0.491797	0.0386406	1.12514e-35	exact	['9_136585380_C_A']	[0.198]	[0.502]	[0.069]	[1.515667e-12]	[11.819]
13_113819009_T_A	13	T	A	G3V2W1	SERPINA10	0.233	-0.469649	0.0370769	2.29703e-35	exact	['13_113819009_T_A']	[0.194]	[-0.585]	[0.07]	[7.273324e-16]	[15.138]
16_72006198_C_T	16	C	T	P00739	HPR	0.401	-0.404228	0.0320122	3.65647e-35	exact	['16_72006198_C_T']	[0.403]	[-0.227]	[0.058]	[9.974192e-05]	[4.001]
4_3442146_C_G	4	C	G	D6RAR4	HGFAC	0.314	0.418125	0.0332489	6.69478e-35	exact	['4_3442146_C_G']	[0.5]	[0.337]	[0.062]	[6.649524e-08]	[7.177]
14_94877346_A_G	14	A	G	A0A024R6I7	SERPINA1	0.445	0.390935	0.0310906	6.82056e-35	exact	['14_94877346_A_G']	[0.5]	[0.399]	[0.056]	[4.50715e-12]	[11.346]
22_22534038_C_T	22	C	T	P01721	IGLV6-57	0.315	0.424413	0.033777	7.56558e-35	exact	['22_22534038_C_T']	[0.333]	[0.291]	[0.062]	[2.932363e-06]	[5.533]
14_94828271_G_A	14	G	A	A0A024R6I7	SERPINA1	0.26	-0.446221	0.0356723	1.45726e-34	exact	['14_94828271_G_A']	[0.266]	[-0.421]	[0.067]	[7.210739e-10]	[9.142]
3_48612471_G_A	3	G	A	G3XAK1	MST1	0.082	-0.707655	0.0567164	2.10948e-34	exact	['3_48612471_G_A']	[0.076]	[-0.759]	[0.11]	[1.228479e-11]	[10.911]
4_187204937_A_G	4	A	G	P03951	F11	0.133	0.574408	0.0462523	4.13456e-34	exact	['4_187204937_A_G']	[0.5]	[0.43]	[0.084]	[4.631208e-07]	[6.334]
12_7176978_C_T	12	C	T	D6R934	C1QB	0.136	-0.556535	0.0449804	7.04585e-34	exact	['12_7176978_C_T']	[0.122]	[-0.304]	[0.091]	[0.0008383682]	[3.077]
3_186458322_C_T	3	C	T	P01042	KNG1	0.323	0.40991	0.0331937	9.26514e-34	exact	['3_186458322_C_T']	[0.334]	[0.192]	[0.062]	[0.001958724]	[2.708]
5_41185912_A_C	5	A	C	P13671	C6	0.089	0.683911	0.0553884	9.42761e-34	exact	['5_41185912_A_C']	[0.09]	[0.413]	[0.101]	[4.737564e-05]	[4.324]
16_72252752_A_G	16	A	G	P00739	HPR	0.338	-0.408834	0.033223	1.52394e-33	exact	['16_72252752_A_G']	[0.299]	[-0.351]	[0.064]	[6.677084e-08]	[7.175]
3_186346666_G_C	3	G	C	P02765	AHSG	0.206	-0.472356	0.0386235	3.63677e-33	exact	['3_186346666_G_C']	[0.211]	[-0.404]	[0.071]	[2.058047e-08]	[7.687]
4_3478851_G_C	4	G	C	D6RAR4	HGFAC	0.403	-0.384515	0.0316816	1.04686e-32	exact	['4_3478851_G_C']	[0.409]	[-0.302]	[0.061]	[8.205197e-07]	[6.086]
1_196675861_A_G	1	A	G	P08603	CFH	0.387	-0.388703	0.0320694	1.25724e-32	exact	['1_196675861_A_G']	[0.408]	[-0.264]	[0.059]	[7.964473e-06]	[5.099]
1_196209945_G_T	1	G	T	A0A0D9SG88	CFH	0.288	-0.401655	0.0332141	1.72154e-32	exact	['1_196209945_G_T']	[0.294]	[-0.372]	[0.063]	[7.280905e-09]	[8.138]
3_186399024_G_A	3	G	A	P04196	HRG	0.067	0.749824	0.0621023	2.13142e-32	exact	['3_186399024_G_A']	[0.063]	[0.676]	[0.116]	[9.246325e-09]	[8.034]
14_94843932_A_G	14	A	G	A0A024R6I7	SERPINA1	0.415	-0.385784	0.0320828	3.71873e-32	exact	['14_94843932_A_G']	[0.5]	[-0.404]	[0.057]	[3.328359e-12]	[11.478]
16_71705908_C_T	16	C	T	P00739	HPR	0.157	0.520099	0.0432668	3.88475e-32	exact	['16_71705908_C_T']	[0.146]	[0.331]	[0.084]	[8.907033e-05]	[4.05]
5_176788293_A_G	5	A	G	P00748	F12	0.052	-0.851283	0.071099	6.62538e-32	exact	['5_176788293_A_G']	[0.063]	[-0.754]	[0.12]	[7.479066e-10]	[9.126]
17_66879927_C_T	17	C	T	J3KNB4	CAMP	0.071	0.727245	0.060862	8.68181e-32	exact	['17_66879927_C_T']	[0.085]	[0.628]	[0.106]	[4.614519e-09]	[8.336]
16_72148419_A_G	16	A	G	P05546	SERPIND1	0.212	-0.454002	0.0381041	1.27415e-31	exact	['16_72148419_A_G']	[0.214]	[-0.318]	[0.068]	[4.126307e-06]	[5.384]
19_33891939_G_A	19	G	A	P12955	PEPD	0.183	-0.480865	0.0403847	1.38797e-31	exact	['19_33891939_G_A']	[0.167]	[-0.515]	[0.074]	[8.841549e-12]	[11.053]
16_72114002_C_T	16	C	T	P05546	SERPIND1	0.187	0.483701	0.0406344	1.44131e-31	exact	['16_72114002_C_T']	[0.22]	[0.3]	[0.069]	[1.709953e-05]	[4.767]
19_45430280_C_G	19	C	G	K7ERI9	APOC1	0.461	0.381814	0.0321217	1.74705e-31	exact	['19_45430280_C_G']	[0.5]	[0.341]	[0.056]	[2.399861e-09]	[8.62]
17_66889120_C_T	17	C	T	J3KNB4	CAMP	0.292	0.407171	0.0343328	2.35857e-31	exact	['17_66889120_C_T']	[0.281]	[0.352]	[0.065]	[1.115398e-07]	[6.953]
9_136491172_T_C	9	T	C	P09172	DBH	0.499	-0.364534	0.0307542	2.53137e-31	exact	['9_136491172_T_C']	[0.5]	[-0.275]	[0.057]	[2.234982e-06]	[5.651]
7_94721619_G_A	7	G	A	P27169	PON1	0.186	-0.477381	0.0404024	3.83928e-31	exact	['7_94721619_G_A']	[0.199]	[-0.492]	[0.073]	[4.187369e-11]	[10.378]
6_49782939_A_G	6	A	G	I3L0A1	CRISP3	0.233	-0.440505	0.0375103	8.51896e-31	exact	['6_49782939_A_G']	[0.228]	[-0.304]	[0.071]	[2.250528e-05]	[4.648]
3_52838402_T_C	3	T	C	Q7Z7M9	GALNT5	0.368	0.385809	0.0328613	8.81136e-31	exact	['3_52838402_T_C']	[0.37]	[0.184]	[0.064]	[0.003956675]	[2.403]
3_50174184_C_T	3	C	T	G3XAK1	MST1	0.498	-0.375365	0.0320604	1.25987e-30	exact	['3_50174184_C_T']	[0.5]	[-0.353]	[0.058]	[2.523655e-09]	[8.598]
14_94855115_T_C	14	T	C	A0A024R6I7	SERPINA1	0.063	0.762649	0.0653306	1.83769e-30	exact	['14_94855115_T_C']	[0.061]	[0.833]	[0.122]	[2.284861e-11]	[10.641]
9_137739980_G_T	9	G	T	Q15485	FCN2	0.27	-0.418838	0.035889	1.90604e-30	exact	['9_137739980_G_T']	[0.5]	[-0.3]	[0.065]	[4.687939e-06]	[5.329]
9_117133524_G_A	9	G	A	P02763	ORM1	0.077	0.688951	0.0591002	2.19893e-30	exact	['9_117133524_G_A']	[0.066]	[0.323]	[0.12]	[0.007427928]	[2.129]
16_72178483_T_A	16	T	A	P00739	HPR	0.13	-0.546591	0.0469524	2.6189e-30	exact	['16_72178483_T_A']	[0.122]	[-0.421]	[0.091]	[4.875286e-06]	[5.312]
7_94977004_C_T	7	C	T	P27169	PON1	0.07	-0.72327	0.0622017	3.03762e-30	exact	['7_94977004_C_T']	[0.08]	[-0.629]	[0.11]	[1.993057e-08]	[7.7]
9_117133524_G_A	9	G	A	P19652	ORM2	0.077	-0.683054	0.0587844	3.32204e-30	exact	['9_117133524_G_A']	[0.066]	[-0.995]	[0.114]	[2.1816770000000002e-17]	[16.661]
16_72114002_C_T	16	C	T	P00739	HPR	0.187	0.478535	0.0412083	3.58772e-30	exact	['16_72114002_C_T']	[0.22]	[0.452]	[0.068]	[6.034116e-11]	[10.219]
22_22552114_C_T	22	C	T	P01721	IGLV6-57	0.407	-0.368195	0.0319373	8.95027e-30	exact	['22_22552114_C_T']	[0.395]	[-0.29]	[0.06]	[1.607004e-06]	[5.794]
6_49773727_G_A	6	G	A	I3L0A1	CRISP3	0.381	0.382787	0.0332154	9.3747e-30	exact	['6_49773727_G_A']	[0.374]	[0.319]	[0.06]	[1.928715e-07]	[6.715]
9_136149229_T_C	9	T	C	P04275	VWF	0.359	0.379534	0.0329627	1.04881e-29	exact	['9_136149229_T_C']	[0.361]	[0.143]	[0.063]	[0.02348319]	[1.629]
16_72262434_G_A	16	G	A	P00739	HPR	0.053	0.808488	0.0702705	1.15232e-29	exact	['16_72262434_G_A']	[0.059]	[0.668]	[0.125]	[1.258939e-07]	[6.9]
5_176815124_T_C	5	T	C	P00748	F12	0.307	0.385675	0.0337472	2.64873e-29	exact	['5_176815124_T_C']	[0.318]	[0.271]	[0.065]	[3.398723e-05]	[4.469]
6_160952838_G_A	6	G	A	P08519	LPA	0.301	0.389728	0.0341635	3.30786e-29	exact	['6_160952838_G_A']	[0.275]	[0.327]	[0.065]	[6.319652e-07]	[6.199]
3_194062565_C_T	3	C	T	P22792	CPN2	0.304	-0.393468	0.0345214	3.6802e-29	exact	['3_194062565_C_T']	[0.5]	[-0.254]	[0.065]	[0.0001112009]	[3.954]
16_72114002_C_T	16	C	T	O75460	ERN1	0.187	0.468553	0.0411336	3.95924e-29	exact	['16_72114002_C_T']	[0.22]	[0.369]	[0.069]	[1.305478e-07]	[6.884]
17_64211973_G_A	17	G	A	P02749	APOH	0.34	0.385031	0.0338122	4.11788e-29	exact	['17_64211973_G_A']	[0.349]	[0.374]	[0.06]	[1.182575e-09]	[8.927]
20_33563936_A_G	20	A	G	E7END6	PROC	0.429	0.370364	0.0326436	6.43735e-29	exact	['20_33563936_A_G']	[0.44]	[0.193]	[0.06]	[0.001297782]	[2.887]
10_20235463_C_G	10	C	G	A0A0A0MRJ7	F5	0.29	0.390435	0.0344456	7.23075e-29	exact	['10_20235463_C_G']	[0.5]	[0.18]	[0.063]	[0.004557315]	[2.341]
16_72249130_G_T	16	G	T	P00739	HPR	0.311	0.386048	0.0341025	8.45236e-29	exact	['16_72249130_G_T']	[0.296]	[0.181]	[0.064]	[0.005000692]	[2.301]
11_6463088_A_G	11	A	G	P02790	HPX	0.241	0.422793	0.0374711	1.25521e-28	exact	['11_6463088_A_G']	[0.251]	[0.347]	[0.068]	[4.54976e-07]	[6.342]
16_72144174_T_C	16	T	C	O75460	ERN1	0.188	0.45513	0.0404064	1.54272e-28	exact	['16_72144174_T_C']	[0.168]	[0.271]	[0.081]	[0.0008510874]	[3.07]
13_113846989_G_C	13	G	C	P22891	PROZ	0.266	0.400524	0.0356476	2.08093e-28	exact	['13_113846989_G_C']	[0.277]	[0.545]	[0.065]	[3.364839e-16]	[15.473]
14_94723823_A_G	14	A	G	A0A024R6I7	SERPINA1	0.069	0.716563	0.0637815	2.10359e-28	exact	['14_94723823_A_G']	[0.06]	[0.748]	[0.121]	[1.393509e-09]	[8.856]
12_9379878_G_A	12	G	A	P20742	PZP	0.265	0.397651	0.035425	2.32749e-28	exact	['12_9379878_G_A']	[0.279]	[0.203]	[0.067]	[0.002420209]	[2.616]
3_186438314_G_A	3	G	A	A0A0C4DFP6	CRTAC1	0.068	0.683472	0.0615112	7.74487e-28	exact	['3_186438314_G_A']	[0.063]	[0.417]	[0.12]	[0.0005202513]	[3.284]
3_165465792_G_T	3	G	T	P06276	BCHE	0.138	-0.494096	0.0446985	1.4142e-27	exact	['3_165465792_G_T']	[0.134]	[-0.464]	[0.088]	[2.199823e-07]	[6.658]
9_136137065_A_G	9	A	G	P11226	MBL2	0.359	0.366015	0.0334652	4.77672e-27	exact	['9_136137065_A_G']	[0.36]	[0.192]	[0.063]	[0.002325884]	[2.633]
1_150454885_A_G	1	A	G	Q16610	ECM1	0.224	-0.415259	0.0379686	4.79165e-27	exact	['1_150454885_A_G']	[0.5]	[-0.295]	[0.069]	[2.487615e-05]	[4.604]
7_45960645_G_C	7	G	C	A6XND0	IGFBP3	0.382	0.354043	0.0324683	6.71805e-27	exact	['7_45960645_G_C']	[0.39]	[0.36]	[0.058]	[1.436189e-09]	[8.843]
4_72599993_A_G	4	A	G	D6RF35	GC	0.353	0.354777	0.0325989	8.36427e-27	exact	['4_72599993_A_G']	[0.343]	[0.219]	[0.062]	[0.0004149057]	[3.382]
20_33869735_C_T	20	C	T	E7END6	PROC	0.236	0.404179	0.0371513	8.70113e-27	exact	['20_33869735_C_T']	[0.24]	[0.312]	[0.07]	[1.027423e-05]	[4.988]
6_31880480_G_A	6	G	A	A0A140T8Y3	TNXB	0.054	0.754305	0.0697183	1.61371e-26	exact	['6_31880480_G_A']	[0.065]	[0.49]	[0.119]	[4.568715e-05]	[4.34]
5_176855627_T_A	5	T	A	P00748	F12	0.497	0.346225	0.0320608	1.98825e-26	exact	['5_176855627_T_A']	[0.5]	[0.297]	[0.058]	[4.722989e-07]	[6.326]
20_32764183_T_C	20	T	C	E7END6	PROC	0.053	0.761782	0.0707787	2.87931e-26	exact	['20_32764183_T_C']	[0.066]	[0.472]	[0.116]	[5.623886e-05]	[4.25]
9_117080388_A_G	9	A	G	P19652	ORM2	0.254	-0.390578	0.0363064	3.03168e-26	exact	['9_117080388_A_G']	[0.254]	[-0.391]	[0.064]	[2.163902e-09]	[8.665]
1_196951459_G_A	1	G	A	P00488	F13A1	0.154	-0.455103	0.0423056	3.04104e-26	exact	['1_196951459_G_A']	[0.167]	[-0.47]	[0.078]	[3.809659e-09]	[8.419]
22_22440266_C_T	22	C	T	A0A075B6I0	IGLV8-61	0.368	0.354697	0.0331804	6.05832e-26	exact	['22_22440266_C_T']	[0.35]	[0.301]	[0.061]	[1.119044e-06]	[5.951]
1_196696875_G_T	1	G	T	B1AKG0	CFHR1	0.113	-0.52229	0.0491788	1.22889e-25	exact	['1_196696875_G_T']	[0.5]	[-0.545]	[0.097]	[2.965021e-08]	[7.528]
2_60719970_C_A	2	C	A	P69891	HBG1	0.145	0.474255	0.045293	5.518e-25	exact	['2_60719970_C_A']	[0.5]	[0.289]	[0.083]	[0.0005515398]	[3.258]
19_45430280_C_G	19	C	G	P55056	APOC4	0.461	0.338744	0.0323864	6.1817e-25	exact	['19_45430280_C_G']	[0.5]	[0.25]	[0.058]	[1.797203e-05]	[4.745]
10_20208483_A_G	10	A	G	A0A0A0MRJ7	F5	0.324	0.351888	0.0336944	7.24651e-25	exact	['10_20208483_A_G']	[0.326]	[0.141]	[0.063]	[0.02443876]	[1.612]
4_187179135_T_C	4	T	C	H0YAC1	KLKB1	0.089	-0.588316	0.0563946	8.11622e-25	exact	['4_187179135_T_C']	[0.094]	[-0.363]	[0.102]	[0.000382788]	[3.417]
6_161252770_G_A	6	G	A	P00747	PLG	0.119	-0.512692	0.0492	9.10707e-25	exact	['6_161252770_G_A']	[0.105]	[-0.228]	[0.093]	[0.01452617]	[1.838]
4_110656730_G_A	4	G	A	E7ETH0	CFI	0.388	0.343026	0.0329502	1.00718e-24	exact	['4_110656730_G_A']	[0.391]	[0.349]	[0.057]	[1.807138e-09]	[8.743]
3_165773066_A_G	3	A	G	P06276	BCHE	0.204	-0.411351	0.039587	1.22081e-24	exact	['3_165773066_A_G']	[0.211]	[-0.293]	[0.072]	[5.437463e-05]	[4.265]
10_99642362_C_A	10	C	A	A0A0C4DFP6	CRTAC1	0.423	-0.332641	0.0321323	1.79368e-24	exact	['10_99642362_C_A']	[0.412]	[-0.184]	[0.06]	[0.002422353]	[2.616]
5_176837518_T_C	5	T	C	P00748	F12	0.201	-0.403101	0.0389601	1.89788e-24	exact	['5_176837518_T_C']	[0.211]	[-0.336]	[0.075]	[9.752617e-06]	[5.011]
20_33458851_A_G	20	A	G	Q9UNN8	PROCR	0.252	0.383169	0.0370503	1.9874e-24	exact	['20_33458851_A_G']	[0.255]	[0.38]	[0.066]	[1.360553e-08]	[7.866]
22_23249440_C_A	22	C	A	A0A075B6I0	IGLV8-61	0.112	0.519725	0.0502768	2.07941e-24	exact	['22_23249440_C_A']	[0.115]	[0.526]	[0.089]	[6.313927e-09]	[8.2]
3_49708769_T_C	3	T	C	G3XAK1	MST1	0.217	0.407923	0.0394682	2.1165e-24	exact	['3_49708769_T_C']	[0.228]	[0.341]	[0.071]	[2.142189e-06]	[5.669]
7_94923856_G_A	7	G	A	P27169	PON1	0.37	-0.33316	0.0323794	3.33826e-24	exact	['7_94923856_G_A']	[0.5]	[-0.459]	[0.062]	[4.204799e-13]	[12.376]
1_57390429_A_G	1	A	G	P07357	C8A	0.35	0.336329	0.0327098	3.5777e-24	exact	['1_57390429_A_G']	[0.333]	[0.291]	[0.062]	[3.300015e-06]	[5.481]
1_196224600_A_G	1	A	G	B1AKG0	CFHR1	0.073	-0.62286	0.0605818	3.61059e-24	exact	['1_196224600_A_G']	[0.062]	[-0.557]	[0.119]	[3.297412e-06]	[5.482]
22_22484348_C_A	22	C	A	P01721	IGLV6-57	0.293	0.364721	0.0355024	3.91202e-24	exact	['22_22484348_C_A']	[0.285]	[0.369]	[0.064]	[1.563103e-08]	[7.806]
3_53022455_C_T	3	C	T	Q06033	ITIH3	0.089	0.577371	0.0562368	4.16426e-24	exact	['3_53022455_C_T']	[0.091]	[0.316]	[0.104]	[0.002477073]	[2.606]
3_52848896_G_A	3	G	A	Q06033	ITIH3	0.198	-0.410333	0.0399705	4.19973e-24	exact	['3_52848896_G_A']	[0.215]	[-0.266]	[0.074]	[0.0003359576]	[3.474]
14_107209226_A_T	14	A	T	A0A075B7D0	IGHV1OR15-1	0.217	-0.377472	0.0368809	5.69213e-24	exact	['14_107209226_A_T']	[0.219]	[-0.331]	[0.069]	[2.343517e-06]	[5.63]
12_7087711_T_C	12	T	C	P09871	C1S	0.093	-0.548082	0.0535549	5.74129e-24	exact	['12_7087711_T_C']	[0.083]	[-0.239]	[0.106]	[0.02410425]	[1.618]
16_72251288_A_T	16	A	T	O14791	APOL1	0.256	0.368589	0.036017	5.75576e-24	exact	['16_72251288_A_T']	[0.273]	[0.3]	[0.068]	[1.246567e-05]	[4.904]
3_186445237_A_C	3	A	C	H0YAC1	KLKB1	0.233	-0.392631	0.0383707	5.82264e-24	exact	['3_186445237_A_C']	[0.213]	[-0.167]	[0.076]	[0.0286329]	[1.543]
14_94774995_A_G	14	A	G	A0A024R6I7	SERPINA1	0.16	-0.437721	0.0428679	7.19712e-24	exact	['14_94774995_A_G']	[0.162]	[-0.441]	[0.082]	[1.102256e-07]	[6.958]
5_176740244_A_G	5	A	G	P00748	F12	0.26	0.363071	0.0357422	1.20526e-23	exact	['5_176740244_A_G']	[0.5]	[0.306]	[0.065]	[2.64298e-06]	[5.578]
20_32434935_T_C	20	T	C	Q9UNN8	PROCR	0.118	0.496567	0.0490947	1.84009e-23	exact	['20_32434935_T_C']	[0.11]	[0.609]	[0.09]	[3.416966e-11]	[10.466]
3_186346376_T_A	3	T	A	P02765	AHSG	0.146	0.454408	0.0449405	1.89691e-23	exact	['3_186346376_T_A']	[0.5]	[0.431]	[0.081]	[1.575674e-07]	[6.803]
3_186439173_T_C	3	T	C	P04196	HRG	0.278	0.35334	0.03517	3.54341e-23	exact	['3_186439173_T_C']	[0.244]	[0.511]	[0.067]	[8.375535e-14]	[13.077]
20_32452627_G_A	20	G	A	E7END6	PROC	0.084	0.566623	0.0565416	4.52081e-23	exact	['20_32452627_G_A']	[0.079]	[0.562]	[0.107]	[1.962418e-07]	[6.707]
6_6331873_T_C	6	T	C	P00488	F13A1	0.479	0.307706	0.0307561	5.30322e-23	exact	['6_6331873_T_C']	[0.5]	[0.261]	[0.062]	[2.640488e-05]	[4.578]
1_196513323_A_G	1	A	G	B1AKG0	CFHR1	0.477	0.3161	0.0316067	5.49394e-23	exact	['1_196513323_A_G']	[0.5]	[0.23]	[0.059]	[0.000105034]	[3.979]
20_33780970_T_C	20	T	C	E7END6	PROC	0.204	-0.398355	0.0398425	5.64253e-23	exact	['20_33780970_T_C']	[0.198]	[-0.201]	[0.075]	[0.007335466]	[2.135]
19_45416291_C_T	19	C	T	P02649	APOE	0.396	0.327138	0.0329151	9.96326e-23	exact	['19_45416291_C_T']	[0.394]	[0.216]	[0.059]	[0.0002603029]	[3.585]
8_63979725_A_C	8	A	C	Q92820	GGH	0.082	0.577244	0.0581484	1.11443e-22	exact	['8_63979725_A_C']	[0.071]	[0.385]	[0.111]	[0.0005594548]	[3.252]
9_117067888_G_C	9	G	C	P02763	ORM1	0.116	0.485112	0.0488965	1.17865e-22	vicinity	['9_117083803_C_A', '9_117084672_G_A', '9_117086226_A_T', '9_117088064_T_A']	[0.065, 0.064, 0.067, 0.061]	[0.399, 0.442, 0.432, 0.473]	[0.119, 0.12, 0.119, 0.124]	[0.0008339293, 0.0002463292, 0.0003074336, 0.0001423463]	[3.079, 3.608, 3.512, 3.847]
14_94951570_G_A	14	G	A	A0A024R6I7	SERPINA1	0.09	0.545512	0.0550199	1.25289e-22	exact	['14_94951570_G_A']	[0.082]	[0.765]	[0.101]	[1.600359e-13]	[12.796]
6_31933977_A_C	6	A	C	P06681	C2	0.077	-0.597364	0.0602689	1.29119e-22	exact	['6_31933977_A_C']	[0.081]	[-0.616]	[0.111]	[4.07833e-08]	[7.39]
10_54561643_A_C	10	A	C	P11226	MBL2	0.294	0.348503	0.0351835	1.37162e-22	exact	['10_54561643_A_C']	[0.266]	[0.215]	[0.065]	[0.001029878]	[2.987]
10_101654924_T_C	10	T	C	P15169	CPN1	0.491	-0.320845	0.0324354	1.55909e-22	exact	['10_101654924_T_C']	[0.477]	[-0.269]	[0.06]	[8.495422e-06]	[5.071]
12_590259_G_A	12	G	A	O75636	FCN3	0.387	-0.316218	0.0320324	1.88527e-22	vicinity	['12_573594_G_A', '12_580237_A_G', '12_592524_G_A', '12_593859_G_C', '12_593908_G_A']	[0.396, 0.159, 0.235, 0.357, 0.357]	[-0.124, -0.162, -0.133, -0.131, -0.131]	[0.06, 0.081, 0.067, 0.059, 0.059]	[0.03995928, 0.04735137, 0.0487569, 0.02687729, 0.02687729]	[1.398, 1.325, 1.312, 1.571, 1.571]
16_72268928_C_T	16	C	T	O14791	APOL1	0.168	-0.417142	0.0423433	2.28666e-22	exact	['16_72268928_C_T']	[0.16]	[-0.248]	[0.079]	[0.001795161]	[2.746]
5_40496930_A_G	5	A	G	P10643	C7	0.19	0.401873	0.0408073	2.36054e-22	exact	['5_40496930_A_G']	[0.5]	[0.35]	[0.077]	[6.183498e-06]	[5.209]
3_52848207_C_T	3	C	T	Q7Z7M9	GALNT5	0.113	-0.489252	0.0496821	2.37005e-22	exact	['3_52848207_C_T']	[0.125]	[-0.354]	[0.088]	[6.643947e-05]	[4.178]
22_23245173_A_C	22	A	C	A0A0B4J231	IGLL5	0.297	0.349703	0.0355845	2.87083e-22	exact	['22_23245173_A_C']	[0.284]	[0.211]	[0.063]	[0.0008731276]	[3.059]
6_135418916_A_G	6	A	G	P69891	HBG1	0.268	-0.357216	0.0363593	2.94704e-22	exact	['6_135418916_A_G']	[0.261]	[-0.172]	[0.066]	[0.008882116]	[2.051]
22_22447739_G_C	22	G	C	P01721	IGLV6-57	0.357	0.324585	0.0331286	3.79811e-22	exact	['22_22447739_G_C']	[0.5]	[0.267]	[0.061]	[1.390863e-05]	[4.857]
1_150522242_T_C	1	T	C	Q16610	ECM1	0.323	-0.337024	0.0344147	3.9694e-22	exact	['1_150522242_T_C']	[0.5]	[-0.277]	[0.063]	[1.485243e-05]	[4.828]
1_169528830_C_T	1	C	T	A0A0A0MRJ7	F5	0.45	-0.314656	0.0321501	4.19831e-22	exact	['1_169528830_C_T']	[0.5]	[-0.171]	[0.06]	[0.004430858]	[2.354]
6_160986915_A_C	6	A	C	P08519	LPA	0.226	0.379955	0.0388338	4.31618e-22	exact	['6_160986915_A_C']	[0.5]	[0.351]	[0.067]	[2.394516e-07]	[6.621]
10_54555071_G_A	10	G	A	P11226	MBL2	0.382	-0.328545	0.033592	4.4697e-22	exact	['10_54555071_G_A']	[0.5]	[-0.287]	[0.06]	[2.066018e-06]	[5.685]
14_107149626_G_A	14	G	A	A0A075B7D0	IGHV1OR15-1	0.077	0.561246	0.0576788	7.13923e-22	exact	['14_107149626_G_A']	[0.104]	[0.64]	[0.096]	[7.295772e-11]	[10.137]
13_113820136_C_T	13	C	T	G3V2W1	SERPINA10	0.323	0.332302	0.0341621	7.36537e-22	exact	['13_113820136_C_T']	[0.323]	[0.371]	[0.06]	[1.586832e-09]	[8.799]
7_94953949_T_C	7	T	C	Q15166	PON3	0.254	0.35795	0.0368455	8.2662e-22	exact	['7_94953949_T_C']	[0.5]	[0.212]	[0.07]	[0.002786641]	[2.555]
3_186476598_T_C	3	T	C	H0YAC1	KLKB1	0.413	-0.314563	0.0324083	8.9627e-22	vicinity	['3_186460877_T_C']	[0.376]	[-0.149]	[0.062]	[0.01683509]	[1.774]
19_23919931_G_A	19	G	A	Q96KN2	CNDP1	0.309	0.339345	0.0350031	9.98092e-22	exact	['19_23919931_G_A']	[0.296]	[0.191]	[0.064]	[0.003121342]	[2.506]
10_54591275_A_C	10	A	C	P11226	MBL2	0.113	0.479933	0.0496213	1.23454e-21	exact	['10_54591275_A_C']	[0.112]	[0.441]	[0.091]	[1.796088e-06]	[5.746]
9_137784345_G_C	9	G	C	Q15485	FCN2	0.233	0.369183	0.0381719	1.23831e-21	exact	['9_137784345_G_C']	[0.228]	[0.424]	[0.071]	[3.518901e-09]	[8.454]
4_187163163_A_G	4	A	G	H0YAC1	KLKB1	0.156	-0.428957	0.0445212	1.74172e-21	exact	['4_187163163_A_G']	[0.171]	[-0.439]	[0.077]	[1.598076e-08]	[7.796]
3_186213784_A_G	3	A	G	P02765	AHSG	0.137	0.442801	0.0459875	1.84463e-21	exact	['3_186213784_A_G']	[0.5]	[0.36]	[0.085]	[2.45979e-05]	[4.609]
19_45412079_C_T	19	C	T	P02649	APOE	0.082	0.56087	0.0582975	1.98473e-21	exact	['19_45412079_C_T']	[0.101]	[0.313]	[0.098]	[0.001484539]	[2.828]
1_230844273_T_C	1	T	C	Q15582	TGFBI	0.393	-0.306953	0.0319223	2.08292e-21	exact	['1_230844273_T_C']	[0.395]	[-0.255]	[0.061]	[3.367621e-05]	[4.473]
14_94562900_T_C	14	T	C	A0A024R6I7	SERPINA1	0.479	0.305345	0.0317663	2.14949e-21	exact	['14_94562900_T_C']	[0.5]	[0.407]	[0.057]	[3.31327e-12]	[11.48]
9_136155359_G_A	9	G	A	P33151	CDH5	0.344	0.325938	0.0339197	2.21259e-21	exact	['9_136155359_G_A']	[0.347]	[0.192]	[0.061]	[0.00178615]	[2.748]
20_36979787_T_C	20	T	C	P18428	LBP	0.429	0.305613	0.0318915	2.81995e-21	exact	['20_36979787_T_C']	[0.411]	[0.359]	[0.057]	[8.349872e-10]	[9.078]
14_107198874_A_G	14	A	G	A0A075B7D0	IGHV1OR15-1	0.125	0.454299	0.0474304	2.94381e-21	exact	['14_107198874_A_G']	[0.144]	[0.374]	[0.084]	[1.034134e-05]	[4.985]
3_52836217_G_A	3	G	A	Q06033	ITIH3	0.06	-0.646165	0.0676335	3.68382e-21	exact	['3_52836217_G_A']	[0.073]	[-0.44]	[0.113]	[0.000112009]	[3.951]
11_114393491_G_A	11	G	A	Q15485	FCN2	0.118	-0.475267	0.0498271	4.25351e-21	exact	['11_114393491_G_A']	[0.114]	[-0.636]	[0.093]	[1.733259e-11]	[10.761]
16_72252752_A_G	16	A	G	O14791	APOL1	0.338	-0.321313	0.033694	4.33629e-21	exact	['16_72252752_A_G']	[0.299]	[-0.235]	[0.065]	[0.0003212146]	[3.493]
1_196944722_G_A	1	G	A	A0A0D9SG88	CFH	0.237	-0.361326	0.0379385	4.85159e-21	exact	['1_196944722_G_A']	[0.26]	[-0.274]	[0.066]	[3.778116e-05]	[4.423]
3_186365143_A_G	3	A	G	A0A0C4DFP6	CRTAC1	0.446	-0.303392	0.0318885	5.31154e-21	exact	['3_186365143_A_G']	[0.457]	[-0.201]	[0.057]	[0.0004270929]	[3.369]
10_54440979_C_T	10	C	T	P11226	MBL2	0.362	0.305338	0.0321243	5.78261e-21	exact	['10_54440979_C_T']	[0.351]	[0.285]	[0.062]	[5.266786e-06]	[5.278]
19_6696794_T_C	19	T	C	P01024	C3	0.16	-0.420985	0.0444479	7.85633e-21	exact	['19_6696794_T_C']	[0.134]	[-0.315]	[0.087]	[0.000327234]	[3.485]
11_46760756_G_A	11	G	A	P00734	F2	0.474	-0.303001	0.0320512	9.2421e-21	exact	['11_46760756_G_A']	[0.5]	[-0.286]	[0.06]	[2.732007e-06]	[5.564]
9_136132633_A_G	9	A	G	P33151	CDH5	0.347	0.320544	0.0340022	1.17687e-20	exact	['9_136132633_A_G']	[0.324]	[0.203]	[0.062]	[0.001191606]	[2.924]
7_94831043_G_A	7	G	A	P27169	PON1	0.09	0.516958	0.0548675	1.23401e-20	exact	['7_94831043_G_A']	[0.5]	[0.523]	[0.109]	[1.962683e-06]	[5.707]
2_88771878_C_G	2	C	G	A0A0B4J2D9	IGKV1D-13	0.059	0.621724	0.0660167	1.28268e-20	exact	['2_88771878_C_G']	[0.062]	[0.485]	[0.125]	[0.0001171074]	[3.931]
4_187194685_C_T	4	C	T	H0YAC1	KLKB1	0.333	-0.32983	0.0350426	1.34751e-20	exact	['4_187194685_C_T']	[0.33]	[-0.211]	[0.062]	[0.0006536854]	[3.185]
22_22535895_C_T	22	C	T	A0A075B6I0	IGLV8-61	0.085	-0.529834	0.0563061	1.377e-20	exact	['22_22535895_C_T']	[0.072]	[-0.432]	[0.116]	[0.0002194396]	[3.659]
14_107231967_A_G	14	A	G	P01742	IGHV1-69	0.375	0.308094	0.0327919	1.5702e-20	exact	['14_107231967_A_G']	[0.357]	[0.301]	[0.057]	[2.120728e-07]	[6.674]
19_45454766_G_A	19	G	A	K7ER74	APOC4-APOC2	0.484	0.293749	0.0313119	1.78346e-20	exact	['19_45454766_G_A']	[0.485]	[0.164]	[0.059]	[0.005625063]	[2.25]
16_72410913_T_C	16	T	C	P00739	HPR	0.085	0.52988	0.056531	1.91974e-20	exact	['16_72410913_T_C']	[0.079]	[0.419]	[0.105]	[7.598994e-05]	[4.119]
3_133555053_G_A	3	G	A	P02787	TF	0.129	0.433508	0.0462884	2.06195e-20	exact	['3_133555053_G_A']	[0.133]	[0.172]	[0.087]	[0.0489892]	[1.31]
4_187178014_A_T	4	A	T	P03951	F11	0.425	0.30302	0.032357	2.07121e-20	exact	['4_187178014_A_T']	[0.404]	[0.208]	[0.061]	[0.000657798]	[3.182]
19_45411941_T_C	19	T	C	P04114	APOB	0.17	0.389508	0.041595	2.08208e-20	exact	['19_45411941_T_C']	[0.158]	[0.293]	[0.078]	[0.0001842775]	[3.735]
6_160845035_G_A	6	G	A	P00747	PLG	0.189	-0.383782	0.0410488	2.38248e-20	exact	['6_160845035_G_A']	[0.166]	[-0.189]	[0.083]	[0.02241719]	[1.649]
9_139836362_G_A	9	G	A	P07358	C8B	0.471	-0.295021	0.031671	3.24511e-20	vicinity	['9_139837990_G_C', '9_139838690_T_C', '9_139839904_T_G', '9_139840471_G_T', '9_139844953_G_A', '9_139848273_A_G', '9_139848278_T_C', '9_139850119_G_A', '9_139850675_G_T']	[0.5, 0.5, 0.5, 0.5, 0.429, 0.434, 0.434, 0.434, 0.434]	[-0.12, -0.123, -0.12, -0.12, -0.13, -0.125, -0.125, -0.125, -0.125]	[0.06, 0.06, 0.06, 0.06, 0.06, 0.059, 0.059, 0.059, 0.059]	[0.04740769, 0.04155007, 0.04732734, 0.04732734, 0.02960784, 0.03513192, 0.03513192, 0.03513192, 0.03513192]	[1.324, 1.381, 1.325, 1.325, 1.529, 1.454, 1.454, 1.454, 1.454]
16_71933091_T_A	16	T	A	P00739	HPR	0.463	0.298307	0.0320279	3.28017e-20	exact	['16_71933091_T_A']	[0.5]	[0.177]	[0.059]	[0.002826652]	[2.549]
1_197297417_T_C	1	T	C	A0A0D9SG88	CFH	0.494	-0.300366	0.032341	4.16343e-20	exact	['1_197297417_T_C']	[0.5]	[-0.297]	[0.059]	[5.543994e-07]	[6.256]
5_135427371_T_A	5	T	A	Q15582	TGFBI	0.346	0.311296	0.0335336	4.33016e-20	exact	['5_135427371_T_A']	[0.335]	[0.267]	[0.063]	[2.393178e-05]	[4.621]
16_72154509_C_T	16	C	T	P00738	HP	0.306	-0.329494	0.0355185	4.58686e-20	exact	['16_72154509_C_T']	[0.297]	[-0.214]	[0.066]	[0.001287185]	[2.89]
14_94988702_C_T	14	C	T	P29622	SERPINA4	0.225	0.349505	0.0379598	8.53852e-20	exact	['14_94988702_C_T']	[0.208]	[0.282]	[0.068]	[4.036443e-05]	[4.394]
4_72754943_G_A	4	G	A	D6RF35	GC	0.305	-0.317023	0.0344857	9.70304e-20	exact	['4_72754943_G_A']	[0.312]	[-0.204]	[0.064]	[0.00163928]	[2.785]
9_136039533_C_T	9	C	T	P33151	CDH5	0.204	0.364696	0.0396724	9.72022e-20	exact	['9_136039533_C_T']	[0.21]	[0.271]	[0.073]	[0.0002384248]	[3.623]
12_7069654_G_A	12	G	A	A0A3B3ISR2	C1R	0.113	0.451686	0.0491762	1.04041e-19	exact	['12_7069654_G_A']	[0.5]	[0.255]	[0.09]	[0.004781447]	[2.32]
11_18309700_A_G	11	A	G	P0DJI8	SAA1	0.32	-0.316176	0.034479	1.18841e-19	exact	['11_18309700_A_G']	[0.5]	[-0.446]	[0.063]	[5.95825e-12]	[11.225]
19_23968759_G_A	19	G	A	Q96KN2	CNDP1	0.331	0.309379	0.0338397	1.51859e-19	exact	['19_23968759_G_A']	[0.313]	[0.264]	[0.065]	[5.34515e-05]	[4.272]
4_187120457_C_G	4	C	G	H0YAC1	KLKB1	0.226	-0.35462	0.038798	1.54971e-19	exact	['4_187120457_C_G']	[0.224]	[-0.233]	[0.07]	[0.001002641]	[2.999]
22_23261819_G_A	22	G	A	P01715	IGLV3-1	0.247	-0.335122	0.0368098	2.13114e-19	exact	['22_23261819_G_A']	[0.236]	[-0.346]	[0.065]	[1.805509e-07]	[6.743]
7_94517395_C_T	7	C	T	P27169	PON1	0.392	0.301235	0.0330982	2.18622e-19	exact	['7_94517395_C_T']	[0.376]	[0.283]	[0.061]	[3.746949e-06]	[5.426]
6_160863532_T_C	6	T	C	P08519	LPA	0.389	0.304765	0.0334909	2.21147e-19	exact	['6_160863532_T_C']	[0.384]	[0.29]	[0.061]	[2.241326e-06]	[5.649]
1_169512980_G_A	1	G	A	A0A0A0MRJ7	F5	0.312	-0.320178	0.0351942	2.26067e-19	exact	['1_169512980_G_A']	[0.288]	[-0.386]	[0.062]	[7.310735e-10]	[9.136]
12_9334571_C_T	12	C	T	P20742	PZP	0.102	-0.479566	0.0527731	2.4722e-19	vicinity	['12_9317784_A_G', '12_9333907_C_T']	[0.274, 0.086]	[-0.158, -0.224]	[0.066, 0.103]	[0.01711363, 0.03054301]	[1.767, 1.515]
16_71984941_C_G	16	C	G	P05546	SERPIND1	0.464	-0.285847	0.0314756	2.60141e-19	exact	['16_71984941_C_G']	[0.478]	[-0.209]	[0.06]	[0.0005681984]	[3.245]
5_40974061_A_G	5	A	G	P10643	C7	0.2	0.362286	0.0399738	3.06035e-19	exact	['5_40974061_A_G']	[0.211]	[0.166]	[0.074]	[0.02553695]	[1.593]
16_71716885_C_G	16	C	G	O14791	APOL1	0.139	-0.421286	0.046495	3.11961e-19	exact	['16_71716885_C_G']	[0.126]	[-0.216]	[0.089]	[0.01582801]	[1.801]
4_3446754_G_A	4	G	A	D6RAR4	HGFAC	0.073	-0.543222	0.059984	3.25364e-19	exact	['4_3446754_G_A']	[0.057]	[-0.63]	[0.127]	[8.954079e-07]	[6.048]
9_117064559_C_A	9	C	A	P19652	ORM2	0.443	0.292761	0.0323282	3.25923e-19	exact	['9_117064559_C_A']	[0.5]	[0.252]	[0.058]	[1.753963e-05]	[4.756]
19_45431636_A_G	19	A	G	K7ER74	APOC4-APOC2	0.106	0.471921	0.0521498	3.45277e-19	exact	['19_45431636_A_G']	[0.125]	[0.302]	[0.091]	[0.0009967396]	[3.001]
6_6334644_G_A	6	G	A	P05160	F13B	0.317	0.312017	0.0344846	3.49285e-19	exact	['6_6334644_G_A']	[0.321]	[0.153]	[0.064]	[0.01775519]	[1.751]
14_94762879_A_G	14	A	G	A0A024R6I7	SERPINA1	0.119	0.438353	0.0484884	3.73515e-19	exact	['14_94762879_A_G']	[0.107]	[0.505]	[0.099]	[4.389921e-07]	[6.358]
11_18278423_A_C	11	A	C	P35542	SAA4	0.134	-0.422996	0.0468517	4.14863e-19	exact	['11_18278423_A_C']	[0.113]	[-0.284]	[0.094]	[0.002469619]	[2.607]
10_54526762_T_C	10	T	C	P11226	MBL2	0.069	0.560488	0.0623534	5.861e-19	exact	['10_54526762_T_C']	[0.087]	[0.542]	[0.1]	[8.206247e-08]	[7.086]
22_22437126_T_C	22	T	C	A0A075B6I0	IGLV8-61	0.366	0.299652	0.0333516	6.0829e-19	exact	['22_22437126_T_C']	[0.375]	[0.312]	[0.06]	[2.658273e-07]	[6.575]
20_33750142_T_C	20	T	C	Q9UNN8	PROCR	0.469	-0.299263	0.0333221	6.28418e-19	exact	['20_33750142_T_C']	[0.478]	[-0.227]	[0.059]	[0.0001429533]	[3.845]
14_107235449_T_C	14	T	C	P01742	IGHV1-69	0.149	-0.402717	0.0448839	6.76586e-19	exact	['14_107235449_T_C']	[0.128]	[-0.503]	[0.083]	[2.306489e-09]	[8.637]
16_72114002_C_T	16	C	T	O14791	APOL1	0.187	0.37348	0.0416585	7.20078e-19	exact	['16_72114002_C_T']	[0.22]	[0.321]	[0.069]	[3.923562e-06]	[5.406]
6_32605884_C_T	6	C	T	A0A0A0MS09	IGHD	0.125	-0.458478	0.0511539	7.36293e-19	vicinity	['6_32592582_T_C', '6_32612793_G_T', '6_32622122_G_A', '6_32682812_C_A', '6_32757102_T_C', '6_32767620_T_C', '6_32774274_G_A', '6_32776590_G_C']	[0.228, 0.372, 0.278, 0.185, 0.233, 0.233, 0.233, 0.233]	[-0.137, -0.125, -0.145, -0.164, -0.143, -0.143, -0.143, -0.143]	[0.069, 0.063, 0.066, 0.078, 0.07, 0.07, 0.07, 0.07]	[0.04690372, 0.04919855, 0.02929171, 0.0352914, 0.0418961, 0.0418961, 0.0418961, 0.0418961]	[1.329, 1.308, 1.533, 1.452, 1.378, 1.378, 1.378, 1.378]
14_107123439_C_T	14	C	T	P06331	IGHV4-34	0.113	0.453211	0.0506441	8.30021e-19	exact	['14_107123439_C_T']	[0.134]	[0.38]	[0.089]	[2.209538e-05]	[4.656]
13_113989173_G_A	13	G	A	P22891	PROZ	0.236	-0.333107	0.0373168	1.00873e-18	exact	['13_113989173_G_A']	[0.228]	[-0.309]	[0.072]	[1.925446e-05]	[4.715]
9_137786670_A_G	9	A	G	Q15485	FCN2	0.065	-0.567514	0.0636663	1.12514e-18	exact	['9_137786670_A_G']	[0.056]	[-0.439]	[0.121]	[0.0003170225]	[3.499]
16_72144174_T_C	16	T	C	P05546	SERPIND1	0.188	0.360351	0.0405457	1.41322e-18	exact	['16_72144174_T_C']	[0.168]	[0.259]	[0.08]	[0.001308996]	[2.883]
6_161137990_G_A	6	G	A	P08519	LPA	0.455	-0.286879	0.0323248	1.57614e-18	exact	['6_161137990_G_A']	[0.464]	[-0.229]	[0.059]	[0.0001110119]	[3.955]
14_95044218_T_C	14	T	C	P05154	SERPINA5	0.34	0.292925	0.033087	1.90059e-18	exact	['14_95044218_T_C']	[0.343]	[0.294]	[0.061]	[2.241573e-06]	[5.649]
2_70441775_A_C	2	A	C	Q9UHG3	PCYOX1	0.413	0.285108	0.0322125	1.93925e-18	exact	['2_70441775_A_C']	[0.398]	[0.213]	[0.059]	[0.0003275308]	[3.485]
6_133031252_C_A	6	C	A	O95497	VNN1	0.35	0.291563	0.0329596	2.0205e-18	exact	['6_133031252_C_A']	[0.383]	[0.212]	[0.062]	[0.00062537]	[3.204]
4_3493345_A_G	4	A	G	D6RAR4	HGFAC	0.272	-0.306643	0.034731	2.33766e-18	exact	['4_3493345_A_G']	[0.274]	[-0.286]	[0.064]	[8.870805e-06]	[5.052]
3_186406457_G_A	3	G	A	P04196	HRG	0.141	0.408311	0.0462574	2.38197e-18	exact	['3_186406457_G_A']	[0.127]	[0.521]	[0.087]	[3.247572e-09]	[8.488]
19_24506402_G_A	19	G	A	Q96KN2	CNDP1	0.436	0.290754	0.0329682	2.54438e-18	exact	['19_24506402_G_A']	[0.443]	[0.185]	[0.059]	[0.001649278]	[2.783]
19_33880000_C_G	19	C	G	P12955	PEPD	0.263	0.312388	0.0354257	2.56896e-18	exact	['19_33880000_C_G']	[0.264]	[0.28]	[0.066]	[2.906995e-05]	[4.537]
12_7176204_G_A	12	G	A	P02745	C1QA	0.136	-0.401846	0.0455728	2.57896e-18	exact	['12_7176204_G_A']	[0.121]	[-0.396]	[0.09]	[1.244134e-05]	[4.905]
4_3476537_G_A	4	G	A	D6RAR4	HGFAC	0.207	-0.354224	0.0401786	2.61055e-18	exact	['4_3476537_G_A']	[0.5]	[-0.322]	[0.072]	[1.021675e-05]	[4.991]
3_186461349_G_C	3	G	C	P01042	KNG1	0.128	-0.419825	0.0476259	2.6372e-18	exact	['3_186461349_G_C']	[0.132]	[-0.247]	[0.089]	[0.005868808]	[2.231]
9_137806783_G_A	9	G	A	Q15485	FCN2	0.369	0.288817	0.0327715	2.68312e-18	exact	['9_137806783_G_A']	[0.5]	[0.229]	[0.061]	[0.0002053689]	[3.687]
1_57390429_A_G	1	A	G	P07360	C8G	0.35	0.291765	0.0331575	3.01698e-18	exact	['1_57390429_A_G']	[0.333]	[0.389]	[0.062]	[6.832643e-10]	[9.165]
5_41267218_G_T	5	G	T	P10643	C7	0.244	0.336046	0.0382048	3.10719e-18	exact	['5_41267218_G_T']	[0.5]	[0.145]	[0.066]	[0.02861793]	[1.543]
3_49834767_A_C	3	A	C	G3XAK1	MST1	0.308	0.304457	0.0346604	3.44066e-18	exact	['3_49834767_A_C']	[0.313]	[0.27]	[0.063]	[2.036388e-05]	[4.691]
16_72114002_C_T	16	C	T	P00738	HP	0.187	0.366505	0.041738	3.52713e-18	exact	['16_72114002_C_T']	[0.22]	[0.399]	[0.069]	[1.121449e-08]	[7.95]
22_22554006_A_G	22	A	G	A0A075B6I0	IGLV8-61	0.46	0.28018	0.0319089	3.54059e-18	exact	['22_22554006_A_G']	[0.5]	[0.372]	[0.058]	[3.993726e-10]	[9.399]
3_52848207_C_T	3	C	T	Q14624	ITIH4	0.113	-0.43474	0.0495374	3.68377e-18	exact	['3_52848207_C_T']	[0.125]	[-0.389]	[0.088]	[1.130346e-05]	[4.947]
16_71968701_C_G	16	C	G	P00738	HP	0.435	-0.281345	0.0321047	4.10381e-18	exact	['16_71968701_C_G']	[0.444]	[-0.255]	[0.061]	[3.879895e-05]	[4.411]
3_15404203_G_A	3	G	A	P43251	BTD	0.111	-0.448481	0.0513248	5.08964e-18	exact	['3_15404203_G_A']	[0.115]	[-0.349]	[0.096]	[0.000309246]	[3.51]
20_33919204_A_T	20	A	T	Q9UNN8	PROCR	0.059	0.590772	0.0676793	5.49981e-18	exact	['20_33919204_A_T']	[0.056]	[0.593]	[0.128]	[4.491435e-06]	[5.348]
20_32485961_T_C	20	T	C	E7END6	PROC	0.223	0.343012	0.0393291	5.85711e-18	exact	['20_32485961_T_C']	[0.227]	[0.357]	[0.069]	[2.950614e-07]	[6.53]
16_71968701_C_G	16	C	G	O75460	ERN1	0.435	-0.280434	0.0322064	6.60574e-18	exact	['16_71968701_C_G']	[0.444]	[-0.271]	[0.061]	[1.220965e-05]	[4.913]
1_197137448_C_T	1	C	T	B1AKG0	CFHR1	0.112	0.437201	0.0502196	6.69656e-18	exact	['1_197137448_C_T']	[0.12]	[0.479]	[0.09]	[1.360456e-07]	[6.866]
16_71635836_C_A	16	C	A	O14791	APOL1	0.481	-0.286969	0.0329714	6.82401e-18	exact	['16_71635836_C_A']	[0.495]	[-0.13]	[0.058]	[0.02536063]	[1.596]
9_139932927_G_A	9	G	A	P07360	C8G	0.313	0.293178	0.0338723	1.02555e-17	exact	['9_139932927_G_A']	[0.308]	[0.162]	[0.066]	[0.01404517]	[1.852]
1_11106359_T_C	1	T	C	O00187	MASP2	0.19	0.355772	0.0411706	1.15398e-17	exact	['1_11106359_T_C']	[0.5]	[0.436]	[0.073]	[3.238556e-09]	[8.49]
1_196333461_T_C	1	T	C	A0A0D9SG88	CFH	0.092	0.47957	0.0554999	1.15875e-17	vicinity	['1_196589833_C_T', '1_197119778_C_G', '1_197186321_T_C', '1_197281307_A_G']	[0.053, 0.066, 0.065, 0.077]	[0.728, 0.438, 0.387, 0.244]	[0.13, 0.118, 0.119, 0.111]	[3.274159e-08, 0.0002423692, 0.001234349, 0.02831351]	[7.485, 3.616, 2.909, 1.548]
12_9320130_G_T	12	G	T	P20742	PZP	0.109	-0.439865	0.0511771	1.70502e-17	vicinity	['12_9315668_G_T', '12_9317784_A_G', '12_9326242_A_T', '12_9330605_T_C']	[0.206, 0.274, 0.209, 0.209]	[-0.2, -0.158, -0.203, -0.203]	[0.073, 0.066, 0.072, 0.072]	[0.006510554, 0.01711363, 0.005193702, 0.005193702]	[2.186, 1.767, 2.285, 2.285]
9_117198635_A_G	9	A	G	P19652	ORM2	0.065	0.551725	0.0642064	1.73332e-17	exact	['9_117198635_A_G']	[0.057]	[0.453]	[0.123]	[0.0002499379]	[3.602]
14_95072701_A_G	14	A	G	P05154	SERPINA5	0.32	0.289292	0.0337342	2.00466e-17	exact	['14_95072701_A_G']	[0.5]	[0.304]	[0.062]	[1.05309e-06]	[5.978]
16_72154509_C_T	16	C	T	O75460	ERN1	0.306	-0.304701	0.0355538	2.0985e-17	exact	['16_72154509_C_T']	[0.297]	[-0.189]	[0.066]	[0.00442322]	[2.354]
3_186439173_T_C	3	T	C	P03951	F11	0.278	-0.303362	0.035404	2.12624e-17	vicinity	['3_186408443_G_A', '3_186415532_C_T', '3_186422308_T_C', '3_186422367_C_T', '3_186423526_G_T', '3_186432744_A_T', '3_186432839_G_T', '3_186432858_G_A', '3_186433046_A_G', '3_186433075_G_A', '3_186433099_T_C', '3_186433471_C_T', '3_186433574_A_T', '3_186433822_C_T', '3_186433932_T_G', '3_186434108_G_A', '3_186434180_A_G', '3_186434188_C_T', '3_186434262_T_C', '3_186434405_G_T', '3_186434491_T_C', '3_186434819_T_C', '3_186435077_A_G', '3_186435370_G_A', '3_186436217_G_C', '3_186436306_G_A', '3_186436398_A_G', '3_186436503_T_A', '3_186436604_T_C', '3_186436918_C_T', '3_186437385_G_A', '3_186438037_T_C', '3_186440559_C_T', '3_186441579_G_A', '3_186441763_T_C', '3_186442034_A_G', '3_186443864_C_A', '3_186444644_G_A', '3_186444844_A_G', '3_186444893_A_G', '3_186444903_T_A', '3_186445237_A_C', '3_186445455_T_G', '3_186445566_A_G', '3_186445754_C_T', '3_186447047_A_C']	[0.201, 0.203, 0.32, 0.114, 0.179, 0.467, 0.308, 0.309, 0.309, 0.309, 0.307, 0.309, 0.312, 0.312, 0.312, 0.312, 0.179, 0.312, 0.312, 0.312, 0.312, 0.312, 0.312, 0.313, 0.313, 0.313, 0.313, 0.313, 0.313, 0.313, 0.382, 0.181, 0.181, 0.181, 0.181, 0.181, 0.181, 0.213, 0.213, 0.213, 0.213, 0.213, 0.213, 0.213, 0.213, 0.43]	[-0.171, -0.163, -0.16, -0.237, -0.162, -0.236, -0.151, -0.155, -0.155, -0.155, -0.17, -0.155, -0.155, -0.155, -0.155, -0.155, -0.16, -0.155, -0.155, -0.155, -0.155, -0.155, -0.155, -0.153, -0.153, -0.153, -0.153, -0.153, -0.153, -0.153, -0.124, -0.163, -0.163, -0.163, -0.163, -0.163, -0.163, -0.164, -0.164, -0.164, -0.164, -0.164, -0.164, -0.164, -0.164, -0.141]	[0.075, 0.074, 0.063, 0.097, 0.079, 0.058, 0.064, 0.064, 0.064, 0.064, 0.064, 0.064, 0.064, 0.064, 0.064, 0.064, 0.08, 0.064, 0.064, 0.064, 0.064, 0.064, 0.064, 0.064, 0.064, 0.064, 0.064, 0.064, 0.064, 0.064, 0.061, 0.08, 0.08, 0.08, 0.08, 0.08, 0.08, 0.077, 0.077, 0.077, 0.077, 0.077, 0.077, 0.077, 0.077, 0.061]	[0.02298932, 0.02877832, 0.01135366, 0.01474522, 0.04092638, 5.884049e-05, 0.01914141, 0.01580344, 0.01580344, 0.01580344, 0.008133831, 0.01580344, 0.01623169, 0.01623169, 0.01623169, 0.01623169, 0.04503122, 0.01623169, 0.01623169, 0.01623169, 0.01623169, 0.01623169, 0.01623169, 0.01770177, 0.01770177, 0.01770177, 0.01770177, 0.01770177, 0.01770177, 0.01770177, 0.04398014, 0.04174054, 0.04174054, 0.04174054, 0.04174054, 0.04174054, 0.04174054, 0.03258622, 0.03258622, 0.03258622, 0.03258622, 0.03258622, 0.03258622, 0.03258622, 0.03258622, 0.02044697]	[1.638, 1.541, 1.945, 1.831, 1.388, 4.23, 1.718, 1.801, 1.801, 1.801, 2.09, 1.801, 1.79, 1.79, 1.79, 1.79, 1.346, 1.79, 1.79, 1.79, 1.79, 1.79, 1.79, 1.752, 1.752, 1.752, 1.752, 1.752, 1.752, 1.752, 1.357, 1.379, 1.379, 1.379, 1.379, 1.379, 1.379, 1.487, 1.487, 1.487, 1.487, 1.487, 1.487, 1.487, 1.487, 1.689]
6_161067892_G_T	6	G	T	P08519	LPA	0.349	-0.292312	0.0341899	2.49078e-17	exact	['6_161067892_G_T']	[0.349]	[-0.273]	[0.063]	[1.560151e-05]	[4.807]
4_3387148_C_T	4	C	T	D6RAR4	HGFAC	0.125	-0.409492	0.0479159	2.56619e-17	vicinity	['4_3442011_G_C', '4_3473639_A_C', '4_3473647_C_T']	[0.237, 0.172, 0.172]	[-0.158, -0.164, -0.164]	[0.069, 0.08, 0.08]	[0.0224524, 0.03963658, 0.03963658]	[1.649, 1.402, 1.402]
1_197130983_A_T	1	A	T	B1AKG0	CFHR1	0.132	0.404522	0.047357	2.65514e-17	exact	['1_197130983_A_T']	[0.135]	[0.333]	[0.086]	[0.0001173067]	[3.931]
17_64126791_C_G	17	C	G	P02749	APOH	0.207	-0.333335	0.0391078	3.09746e-17	exact	['17_64126791_C_G']	[0.5]	[-0.261]	[0.078]	[0.000863236]	[3.064]
14_107248206_G_A	14	G	A	A0A075B7D0	IGHV1OR15-1	0.069	0.518582	0.0610161	3.79334e-17	exact	['14_107248206_G_A']	[0.099]	[0.435]	[0.099]	[1.287247e-05]	[4.89]
1_196704997_G_A	1	G	A	B1AKG0	CFHR1	0.165	0.365512	0.0430239	3.90622e-17	exact	['1_196704997_G_A']	[0.165]	[0.209]	[0.078]	[0.007913808]	[2.102]
16_71705908_C_T	16	C	T	O14791	APOL1	0.157	0.373222	0.0440281	4.55856e-17	exact	['16_71705908_C_T']	[0.146]	[0.227]	[0.084]	[0.007171305]	[2.144]
3_186307114_T_A	3	T	A	P02765	AHSG	0.178	0.351639	0.0415735	5.32001e-17	exact	['3_186307114_T_A']	[0.187]	[0.479]	[0.074]	[1.589871e-10]	[9.799]
9_137735043_T_C	9	T	C	Q15485	FCN2	0.141	-0.390115	0.04624	6.3528e-17	exact	['9_137735043_T_C']	[0.135]	[-0.387]	[0.08]	[1.917432e-06]	[5.717]
4_3437188_A_C	4	A	C	D6RAR4	HGFAC	0.224	0.323678	0.0383811	6.53697e-17	exact	['4_3437188_A_C']	[0.198]	[0.209]	[0.072]	[0.003740118]	[2.427]
9_136084941_C_T	9	C	T	P33151	CDH5	0.377	-0.270737	0.0321124	6.66657e-17	exact	['9_136084941_C_T']	[0.5]	[-0.157]	[0.062]	[0.01112361]	[1.954]
2_88737891_G_A	2	G	A	A0A0B4J2D9	IGKV1D-13	0.061	0.566264	0.0671868	6.81708e-17	exact	['2_88737891_G_A']	[0.066]	[0.443]	[0.116]	[0.000159922]	[3.796]
14_94854041_G_A	14	G	A	P01009	SERPINA1	0.098	-0.461536	0.0548781	7.90467e-17	exact	['14_94854041_G_A']	[0.1]	[-0.427]	[0.098]	[1.555896e-05]	[4.808]
7_95080037_T_A	7	T	A	P27169	PON1	0.313	-0.285917	0.0340043	8.0321e-17	exact	['7_95080037_T_A']	[0.332]	[-0.275]	[0.062]	[1.152776e-05]	[4.938]
3_133558154_A_C	3	A	C	P02787	TF	0.32	0.290195	0.0345768	9.12137e-17	exact	['3_133558154_A_C']	[0.5]	[0.175]	[0.061]	[0.004037168]	[2.394]
3_186432214_G_C	3	G	C	P01042	KNG1	0.368	0.269292	0.0322127	1.19505e-16	exact	['3_186432214_G_C']	[0.5]	[0.193]	[0.062]	[0.001933637]	[2.714]
1_150338310_A_T	1	A	T	Q16610	ECM1	0.055	-0.562805	0.0674473	1.35552e-16	exact	['1_150338310_A_T']	[0.051]	[-0.458]	[0.133]	[0.000615095]	[3.211]
14_107207818_G_A	14	G	A	A0A075B7D0	IGHV1OR15-1	0.143	-0.371472	0.0445345	1.3907e-16	exact	['14_107207818_G_A']	[0.116]	[-0.446]	[0.089]	[6.459261e-07]	[6.19]
11_18291528_G_T	11	G	T	P0DJI8	SAA1	0.405	-0.271887	0.0327321	1.84651e-16	exact	['11_18291528_G_T']	[0.5]	[-0.258]	[0.062]	[3.741252e-05]	[4.427]
9_136152009_G_A	9	G	A	P33151	CDH5	0.329	0.282457	0.0340211	1.90793e-16	exact	['9_136152009_G_A']	[0.336]	[0.193]	[0.062]	[0.002016926]	[2.695]
3_52860816_C_T	3	C	T	Q06033	ITIH3	0.112	0.425946	0.0513122	1.92876e-16	exact	['3_52860816_C_T']	[0.119]	[0.347]	[0.091]	[0.0001601541]	[3.795]
12_69776299_A_G	12	A	G	P61626	LYZ	0.228	0.319775	0.0385229	1.93147e-16	vicinity	['12_69638082_C_G', '12_69639145_C_G', '12_69644051_G_A', '12_69645566_T_C', '12_69648246_A_G', '12_69648328_C_T', '12_69659678_G_A', '12_69660703_T_C', '12_69663047_C_T', '12_69663852_G_C', '12_69668764_T_G', '12_69669316_G_A', '12_69670504_T_C', '12_69671115_G_T', '12_69671209_G_A', '12_69673106_C_G', '12_69674537_A_G', '12_69674913_T_C', '12_69676696_A_T', '12_69683596_A_T', '12_69683669_G_A', '12_69684528_G_C', '12_69685031_C_G', '12_69687325_G_T', '12_69687955_A_G', '12_69689022_A_C', '12_69691074_A_T', '12_69694675_C_G', '12_69695231_A_T', '12_69698618_T_C', '12_69699873_C_T', '12_69703612_A_T', '12_69706865_C_T', '12_69707235_A_G', '12_69707579_A_G', '12_69707841_G_A', '12_69726883_A_T', '12_69733190_C_G', '12_69735285_C_T', '12_69751432_T_C']	[0.153, 0.153, 0.153, 0.153, 0.153, 0.153, 0.153, 0.152, 0.153, 0.152, 0.153, 0.153, 0.153, 0.153, 0.152, 0.153, 0.153, 0.153, 0.15, 0.153, 0.153, 0.153, 0.152, 0.152, 0.152, 0.152, 0.152, 0.153, 0.153, 0.153, 0.152, 0.152, 0.152, 0.152, 0.152, 0.151, 0.145, 0.146, 0.146, 0.172]	[0.167, 0.167, 0.167, 0.167, 0.167, 0.167, 0.167, 0.175, 0.167, 0.175, 0.167, 0.167, 0.167, 0.167, 0.175, 0.177, 0.177, 0.177, 0.196, 0.177, 0.177, 0.175, 0.176, 0.176, 0.176, 0.176, 0.176, 0.17, 0.17, 0.17, 0.173, 0.173, 0.173, 0.173, 0.173, 0.181, 0.178, 0.17, 0.17, 0.16]	[0.083, 0.083, 0.083, 0.083, 0.083, 0.083, 0.083, 0.083, 0.083, 0.083, 0.083, 0.083, 0.083, 0.083, 0.083, 0.083, 0.083, 0.083, 0.084, 0.083, 0.083, 0.084, 0.084, 0.084, 0.084, 0.084, 0.084, 0.083, 0.083, 0.083, 0.083, 0.083, 0.083, 0.083, 0.083, 0.083, 0.085, 0.085, 0.084, 0.079]	[0.04607183, 0.04607183, 0.04607183, 0.04607183, 0.04607183, 0.04607183, 0.04607183, 0.03673674, 0.04607183, 0.03673674, 0.04607183, 0.04607183, 0.04607183, 0.04607183, 0.03673674, 0.03395969, 0.03395969, 0.03395969, 0.01947505, 0.03395969, 0.03395969, 0.03702484, 0.03643828, 0.03643828, 0.03643828, 0.03643828, 0.03643828, 0.04160147, 0.04160147, 0.04160147, 0.03888001, 0.03888001, 0.03888001, 0.03888001, 0.03888001, 0.03081177, 0.03664615, 0.04617033, 0.04389364, 0.0440835]	[1.337, 1.337, 1.337, 1.337, 1.337, 1.337, 1.337, 1.435, 1.337, 1.435, 1.337, 1.337, 1.337, 1.337, 1.435, 1.469, 1.469, 1.469, 1.711, 1.469, 1.469, 1.432, 1.438, 1.438, 1.438, 1.438, 1.438, 1.381, 1.381, 1.381, 1.41, 1.41, 1.41, 1.41, 1.41, 1.511, 1.436, 1.336, 1.358, 1.356]
3_48108442_T_C	3	T	C	G3XAK1	MST1	0.231	0.32264	0.0388718	1.94384e-16	exact	['3_48108442_T_C']	[0.5]	[0.237]	[0.067]	[0.000388409]	[3.411]
20_36994310_G_A	20	G	A	P18428	LBP	0.331	-0.282428	0.0340989	2.23996e-16	exact	['20_36994310_G_A']	[0.341]	[-0.293]	[0.061]	[1.649962e-06]	[5.783]
16_72883910_G_A	16	G	A	P00739	HPR	0.141	-0.37776	0.0456867	2.51174e-16	exact	['16_72883910_G_A']	[0.145]	[-0.205]	[0.086]	[0.01823989]	[1.739]
3_48768680_C_T	3	C	T	G3XAK1	MST1	0.497	-0.263818	0.0320418	3.33037e-16	exact	['3_48768680_C_T']	[0.472]	[-0.265]	[0.06]	[1.295221e-05]	[4.888]
14_95026584_A_G	14	A	G	P29622	SERPINA4	0.248	-0.301306	0.0366202	3.48783e-16	exact	['14_95026584_A_G']	[0.249]	[-0.307]	[0.067]	[5.410179e-06]	[5.267]
3_86625_C_T	3	C	T	O00533	CHL1	0.147	-0.378623	0.0461413	4.16783e-16	vicinity	['3_66083_T_C', '3_68079_G_C', '3_68204_G_C', '3_71404_T_C', '3_74320_G_A', '3_75084_A_T', '3_76103_C_A', '3_79102_C_T', '3_82396_C_A', '3_91197_A_G', '3_129504_G_A']	[0.15, 0.101, 0.101, 0.151, 0.101, 0.102, 0.101, 0.149, 0.107, 0.151, 0.189]	[-0.166, -0.201, -0.201, -0.171, -0.194, -0.208, -0.194, -0.167, -0.23, -0.168, -0.155]	[0.083, 0.097, 0.097, 0.083, 0.097, 0.096, 0.097, 0.083, 0.095, 0.083, 0.076]	[0.04656973, 0.03756032, 0.03756032, 0.0396289, 0.04564268, 0.03116853, 0.04564268, 0.04571654, 0.01565801, 0.04415149, 0.04278525]	[1.332, 1.425, 1.425, 1.402, 1.341, 1.506, 1.341, 1.34, 1.805, 1.355, 1.369]
14_95104768_G_T	14	G	T	P01011	SERPINA3	0.436	0.267268	0.0325924	4.35341e-16	exact	['14_95104768_G_T']	[0.427]	[0.249]	[0.061]	[4.662336e-05]	[4.331]
2_88654669_G_T	2	G	T	A0A0B4J2D9	IGKV1D-13	0.108	0.425839	0.0519302	4.35646e-16	vicinity	['2_88554351_G_A', '2_88559607_C_T', '2_88570750_A_T', '2_88571356_A_G', '2_88571558_G_A', '2_88571582_G_A', '2_88572027_G_A', '2_88575008_T_C', '2_88575445_C_T', '2_88575655_T_C', '2_88576700_C_T', '2_88581942_C_T', '2_88583843_C_T', '2_88584562_T_C', '2_88588691_C_T', '2_88590960_A_G', '2_88591282_G_A', '2_88592229_C_T', '2_88593172_T_C', '2_88593316_T_C', '2_88593530_A_C', '2_88593540_C_A', '2_88593849_C_T', '2_88594573_G_C', '2_88596705_G_A', '2_88599236_G_A', '2_88615214_G_C', '2_88615384_C_T', '2_88635798_A_G', '2_88650568_G_T', '2_88654870_C_T', '2_88655975_A_G', '2_88657459_C_T', '2_88660152_A_C', '2_88665292_T_G', '2_88668932_C_T', '2_88673485_T_C', '2_88674105_G_A', '2_88679360_G_C', '2_88684174_A_G', '2_88686960_G_A', '2_88687549_C_G', '2_88690542_C_T', '2_88690995_G_A', '2_88691218_G_C', '2_88693528_A_G', '2_88696071_G_A', '2_88697369_C_T', '2_88698039_G_C', '2_88698801_T_A', '2_88699157_C_T', '2_88699374_C_T', '2_88700165_A_G', '2_88701512_T_C', '2_88702479_G_A', '2_88702666_G_A', '2_88702754_G_A', '2_88702786_A_G', '2_88702794_A_G', '2_88703304_T_G', '2_88703560_G_A', '2_88703763_C_T', '2_88704074_C_T', '2_88704644_G_A', '2_88707207_C_T', '2_88709640_G_A', '2_88709682_T_C', '2_88709968_T_C', '2_88710808_A_G', '2_88711002_T_C', '2_88711031_G_C', '2_88711098_G_C', '2_88711251_G_T', '2_88711537_C_T', '2_88711560_T_C', '2_88712303_T_C', '2_88713223_G_C', '2_88713334_T_A', '2_88713547_C_T', '2_88714119_C_A', '2_88714299_C_T', '2_88714715_C_T', '2_88714899_C_T', '2_88715094_G_A', '2_88715192_G_A', '2_88715308_T_A', '2_88715432_T_C', '2_88716585_A_G', '2_88716894_C_T', '2_88717197_A_G', '2_88717442_A_G', '2_88717617_A_G', '2_88717913_C_G', '2_88718098_C_G', '2_88718172_C_A', '2_88718727_G_C', '2_88718938_A_C', '2_88719405_A_G', '2_89148636_A_G', '2_89149034_G_A', '2_89149315_G_A', '2_89151575_T_G', '2_89153249_T_G', '2_89153445_T_C']	[0.069, 0.069, 0.067, 0.067, 0.067, 0.067, 0.067, 0.067, 0.067, 0.067, 0.067, 0.067, 0.067, 0.068, 0.069, 0.065, 0.065, 0.065, 0.065, 0.065, 0.065, 0.065, 0.065, 0.097, 0.108, 0.065, 0.065, 0.065, 0.063, 0.065, 0.065, 0.065, 0.065, 0.065, 0.065, 0.065, 0.058, 0.058, 0.058, 0.074, 0.058, 0.058, 0.059, 0.059, 0.059, 0.057, 0.057, 0.057, 0.057, 0.057, 0.057, 0.057, 0.076, 0.073, 0.075, 0.073, 0.073, 0.075, 0.075, 0.075, 0.075, 0.075, 0.073, 0.075, 0.075, 0.075, 0.075, 0.075, 0.075, 0.075, 0.075, 0.075, 0.076, 0.076, 0.076, 0.075, 0.075, 0.075, 0.075, 0.075, 0.075, 0.075, 0.075, 0.075, 0.075, 0.075, 0.075, 0.074, 0.074, 0.074, 0.074, 0.074, 0.075, 0.074, 0.073, 0.073, 0.073, 0.073, 0.116, 0.116, 0.116, 0.116, 0.119, 0.121]	[0.248, 0.248, 0.242, 0.242, 0.242, 0.242, 0.242, 0.242, 0.242, 0.242, 0.242, 0.242, 0.242, 0.259, 0.27, 0.317, 0.317, 0.317, 0.317, 0.317, 0.317, 0.317, 0.317, 0.2, 0.202, 0.333, 0.305, 0.305, 0.339, 0.322, 0.322, 0.322, 0.322, 0.322, 0.322, 0.322, 0.378, 0.378, 0.378, 0.268, 0.378, 0.378, 0.342, 0.342, 0.342, 0.372, 0.372, 0.372, 0.372, 0.372, 0.372, 0.372, 0.284, 0.289, 0.293, 0.289, 0.289, 0.293, 0.293, 0.293, 0.293, 0.293, 0.289, 0.293, 0.293, 0.263, 0.263, 0.263, 0.263, 0.263, 0.263, 0.263, 0.273, 0.273, 0.273, 0.262, 0.262, 0.262, 0.262, 0.262, 0.262, 0.262, 0.262, 0.262, 0.262, 0.262, 0.262, 0.282, 0.282, 0.282, 0.282, 0.282, 0.293, 0.282, 0.32, 0.32, 0.32, 0.32, 0.357, 0.357, 0.357, 0.357, 0.319, 0.322]	[0.117, 0.117, 0.119, 0.119, 0.119, 0.119, 0.119, 0.119, 0.119, 0.119, 0.119, 0.119, 0.119, 0.116, 0.116, 0.119, 0.119, 0.119, 0.119, 0.119, 0.119, 0.119, 0.119, 0.101, 0.096, 0.12, 0.12, 0.12, 0.121, 0.12, 0.12, 0.12, 0.12, 0.12, 0.12, 0.12, 0.125, 0.125, 0.125, 0.114, 0.125, 0.125, 0.124, 0.124, 0.124, 0.126, 0.126, 0.126, 0.126, 0.126, 0.126, 0.126, 0.109, 0.113, 0.109, 0.113, 0.113, 0.109, 0.109, 0.109, 0.109, 0.109, 0.113, 0.109, 0.109, 0.111, 0.111, 0.111, 0.111, 0.111, 0.111, 0.111, 0.11, 0.11, 0.11, 0.112, 0.112, 0.112, 0.112, 0.112, 0.112, 0.112, 0.112, 0.112, 0.112, 0.112, 0.112, 0.112, 0.112, 0.112, 0.112, 0.112, 0.11, 0.112, 0.113, 0.113, 0.113, 0.113, 0.091, 0.091, 0.091, 0.091, 0.09, 0.09]	[0.0353, 0.0353, 0.0415296, 0.0415296, 0.0415296, 0.0415296, 0.0415296, 0.0415296, 0.0415296, 0.0415296, 0.0415296, 0.0415296, 0.0415296, 0.02625674, 0.02006899, 0.008241028, 0.008241028, 0.008241028, 0.008241028, 0.008241028, 0.008241028, 0.008241028, 0.008241028, 0.04921259, 0.03488222, 0.005710599, 0.01131763, 0.01131763, 0.005361571, 0.007632601, 0.007632601, 0.007632601, 0.007632601, 0.007632601, 0.007632601, 0.007632601, 0.002557672, 0.002557672, 0.002557672, 0.01888788, 0.002557672, 0.002557672, 0.006133421, 0.006133421, 0.006133421, 0.003154893, 0.003154893, 0.003154893, 0.003154893, 0.003154893, 0.003154893, 0.003154893, 0.009072988, 0.01068274, 0.007385711, 0.01068274, 0.01068274, 0.007385711, 0.007385711, 0.007385711, 0.007385711, 0.007385711, 0.01068274, 0.007385711, 0.007385711, 0.01756633, 0.01756633, 0.01756633, 0.01756633, 0.01756633, 0.01756633, 0.01756633, 0.01332151, 0.01332151, 0.01332151, 0.01978048, 0.01978048, 0.01978048, 0.01978048, 0.01978048, 0.01978048, 0.01978048, 0.01978048, 0.01978048, 0.01978048, 0.01978048, 0.01978048, 0.01235558, 0.01235558, 0.01235558, 0.01235558, 0.01235558, 0.008191227, 0.01235558, 0.004676202, 0.004676202, 0.004676202, 0.004676202, 0.0001035694, 0.0001035694, 0.0001035694, 0.0001035694, 0.0004228366, 0.0003516545]	[1.452, 1.452, 1.382, 1.382, 1.382, 1.382, 1.382, 1.382, 1.382, 1.382, 1.382, 1.382, 1.382, 1.581, 1.697, 2.084, 2.084, 2.084, 2.084, 2.084, 2.084, 2.084, 2.084, 1.308, 1.457, 2.243, 1.946, 1.946, 2.271, 2.117, 2.117, 2.117, 2.117, 2.117, 2.117, 2.117, 2.592, 2.592, 2.592, 1.724, 2.592, 2.592, 2.212, 2.212, 2.212, 2.501, 2.501, 2.501, 2.501, 2.501, 2.501, 2.501, 2.042, 1.971, 2.132, 1.971, 1.971, 2.132, 2.132, 2.132, 2.132, 2.132, 1.971, 2.132, 2.132, 1.755, 1.755, 1.755, 1.755, 1.755, 1.755, 1.755, 1.875, 1.875, 1.875, 1.704, 1.704, 1.704, 1.704, 1.704, 1.704, 1.704, 1.704, 1.704, 1.704, 1.704, 1.704, 1.908, 1.908, 1.908, 1.908, 1.908, 2.087, 1.908, 2.33, 2.33, 2.33, 2.33, 3.985, 3.985, 3.985, 3.985, 3.374, 3.454]
9_137797399_G_A	9	G	A	Q15485	FCN2	0.264	0.292139	0.0356756	4.77701e-16	exact	['9_137797399_G_A']	[0.254]	[0.236]	[0.067]	[0.0004322998]	[3.364]
8_16044579_G_C	8	G	C	Q08380	LGALS3BP	0.067	0.527078	0.0644774	5.3501e-16	exact	['8_16044579_G_C']	[0.087]	[0.398]	[0.105]	[0.0001685937]	[3.773]
12_69715745_G_A	12	G	A	P61626	LYZ	0.109	-0.425013	0.0520655	5.8693e-16	exact	['12_69715745_G_A']	[0.116]	[-0.231]	[0.094]	[0.0145942]	[1.836]
3_48947188_G_A	3	G	A	G3XAK1	MST1	0.076	0.484652	0.0593832	5.94558e-16	vicinity	['3_49363770_A_T', '3_49669948_G_A', '3_49836707_G_A']	[0.214, 0.233, 0.239]	[0.169, 0.178, 0.15]	[0.071, 0.069, 0.069]	[0.01713466, 0.01040497, 0.02943441]	[1.766, 1.983, 1.531]
3_165630653_T_C	3	T	C	P06276	BCHE	0.114	-0.406851	0.0498572	5.99861e-16	exact	['3_165630653_T_C']	[0.102]	[-0.214]	[0.098]	[0.02931287]	[1.533]
5_140013567_T_G	5	T	G	P08571	CD14	0.274	-0.290648	0.03568	6.72815e-16	exact	['5_140013567_T_G']	[0.264]	[-0.401]	[0.067]	[3.197157e-09]	[8.495]
16_72262434_G_A	16	G	A	O14791	APOL1	0.053	0.580855	0.0713324	6.89341e-16	exact	['16_72262434_G_A']	[0.059]	[0.441]	[0.126]	[0.0005084206]	[3.294]
1_207288897_T_C	1	T	C	P04003	C4BPA	0.379	-0.267091	0.0328012	6.90471e-16	exact	['1_207288897_T_C']	[0.5]	[-0.148]	[0.059]	[0.01268779]	[1.897]
16_72370610_T_C	16	T	C	O14791	APOL1	0.159	-0.358068	0.0439914	7.08453e-16	vicinity	['16_72052034_C_G', '16_72054052_G_A', '16_72054066_T_G', '16_72055336_C_A', '16_72058667_G_A', '16_72061041_G_A', '16_72064905_A_G', '16_72066879_C_T', '16_72067522_A_G', '16_72071501_C_T', '16_72079342_A_G', '16_72093134_C_A', '16_72099694_C_T', '16_72105371_T_C', '16_72105844_G_A', '16_72108687_A_T', '16_72151101_T_C', '16_72152652_C_T', '16_72153125_C_G', '16_72154682_G_T', '16_72155241_G_A', '16_72156674_C_T', '16_72158493_C_T', '16_72162966_G_T', '16_72168337_C_T', '16_72169002_C_A', '16_72172300_C_T', '16_72175256_A_G', '16_72182564_C_T', '16_72184566_C_T', '16_72187957_A_T', '16_72188828_T_C', '16_72190184_C_T', '16_72190380_G_A', '16_72190766_C_T', '16_72192372_G_A', '16_72192613_C_A', '16_72192789_G_A', '16_72193906_A_G', '16_72196776_A_G', '16_72198642_G_A', '16_72204069_T_A', '16_72207315_T_C', '16_72210865_G_A', '16_72213691_G_C', '16_72215147_A_T', '16_72217385_T_C', '16_72223716_G_T', '16_72224583_G_T', '16_72225294_C_T', '16_72229532_T_C', '16_72243277_T_C', '16_72252752_A_G', '16_72258743_C_T', '16_72259718_G_C', '16_72288776_T_C', '16_72338507_G_C', '16_72348272_A_T', '16_72356964_T_C', '16_72385631_T_A', '16_72416162_T_C', '16_72594387_C_T', '16_72628693_C_A', '16_72645132_A_T', '16_72694086_C_T', '16_72709417_G_A']	[0.135, 0.135, 0.135, 0.134, 0.134, 0.134, 0.134, 0.134, 0.134, 0.134, 0.134, 0.132, 0.131, 0.131, 0.142, 0.131, 0.142, 0.138, 0.141, 0.141, 0.142, 0.142, 0.141, 0.142, 0.157, 0.142, 0.142, 0.142, 0.142, 0.142, 0.142, 0.142, 0.142, 0.142, 0.142, 0.142, 0.141, 0.141, 0.145, 0.141, 0.14, 0.142, 0.148, 0.159, 0.147, 0.155, 0.157, 0.143, 0.143, 0.147, 0.155, 0.155, 0.299, 0.135, 0.137, 0.058, 0.09, 0.09, 0.091, 0.062, 0.062, 0.161, 0.154, 0.06, 0.089, 0.065]	[-0.405, -0.405, -0.405, -0.406, -0.413, -0.413, -0.413, -0.413, -0.413, -0.413, -0.413, -0.432, -0.418, -0.418, -0.39, -0.418, -0.391, -0.416, -0.39, -0.39, -0.391, -0.391, -0.39, -0.391, -0.329, -0.393, -0.393, -0.393, -0.393, -0.393, -0.393, -0.393, -0.393, -0.393, -0.393, -0.393, -0.398, -0.398, -0.363, -0.398, -0.397, -0.38, -0.346, -0.301, -0.346, -0.324, -0.315, -0.378, -0.378, -0.379, -0.345, -0.339, -0.235, -0.306, -0.291, -0.43, -0.283, -0.283, -0.292, -0.355, -0.355, -0.185, -0.182, -0.404, -0.288, -0.304]	[0.087, 0.087, 0.087, 0.087, 0.088, 0.088, 0.088, 0.088, 0.088, 0.088, 0.088, 0.088, 0.089, 0.089, 0.085, 0.089, 0.085, 0.087, 0.086, 0.086, 0.085, 0.085, 0.086, 0.085, 0.083, 0.086, 0.086, 0.086, 0.086, 0.086, 0.086, 0.086, 0.086, 0.086, 0.086, 0.086, 0.086, 0.086, 0.085, 0.086, 0.086, 0.085, 0.084, 0.082, 0.084, 0.083, 0.081, 0.085, 0.085, 0.084, 0.083, 0.083, 0.065, 0.088, 0.088, 0.124, 0.105, 0.105, 0.105, 0.122, 0.122, 0.082, 0.083, 0.125, 0.103, 0.117]	[4.24956e-06, 4.24956e-06, 4.24956e-06, 4.332537e-06, 3.03729e-06, 3.03729e-06, 3.03729e-06, 3.03729e-06, 3.03729e-06, 3.03729e-06, 3.03729e-06, 1.370925e-06, 3.17556e-06, 3.17556e-06, 6.266142e-06, 3.17556e-06, 5.893318e-06, 2.069857e-06, 6.597833e-06, 6.597833e-06, 5.893318e-06, 5.893318e-06, 6.597833e-06, 5.893318e-06, 8.491192e-05, 5.460608e-06, 5.460608e-06, 5.460608e-06, 5.460608e-06, 5.460608e-06, 5.460608e-06, 5.460608e-06, 5.460608e-06, 5.460608e-06, 5.460608e-06, 5.460608e-06, 4.420792e-06, 4.420792e-06, 2.076916e-05, 4.420792e-06, 4.635102e-06, 1.082483e-05, 4.43778e-05, 0.0002832618, 4.75158e-05, 0.0001129197, 0.0001227892, 1.113868e-05, 1.113868e-05, 8.143666e-06, 3.393737e-05, 4.669573e-05, 0.0003212146, 0.0005278298, 0.0009802061, 0.0005739154, 0.007399925, 0.007399925, 0.005665822, 0.003700361, 0.003700361, 0.02443501, 0.02906338, 0.001297914, 0.005538196, 0.009676481]	[5.372, 5.372, 5.372, 5.363, 5.518, 5.518, 5.518, 5.518, 5.518, 5.518, 5.518, 5.863, 5.498, 5.498, 5.203, 5.498, 5.23, 5.684, 5.181, 5.181, 5.23, 5.23, 5.181, 5.23, 4.071, 5.263, 5.263, 5.263, 5.263, 5.263, 5.263, 5.263, 5.263, 5.263, 5.263, 5.263, 5.354, 5.354, 4.683, 5.354, 5.334, 4.966, 4.353, 3.548, 4.323, 3.947, 3.911, 4.953, 4.953, 5.089, 4.469, 4.331, 3.493, 3.278, 3.009, 3.241, 2.131, 2.131, 2.247, 2.432, 2.432, 1.612, 1.537, 2.887, 2.257, 2.014]
3_186468702_C_T	3	C	T	H0YAC1	KLKB1	0.123	0.398912	0.0490824	7.80326e-16	vicinity	['3_186450906_A_G', '3_186466123_A_G', '3_186471186_A_G', '3_186471919_C_T', '3_186472894_T_C', '3_186475845_T_G']	[0.066, 0.32, 0.342, 0.336, 0.336, 0.323]	[0.268, 0.232, 0.213, 0.195, 0.189, 0.219]	[0.118, 0.064, 0.063, 0.064, 0.064, 0.064]	[0.0231288, 0.0003169697, 0.0008492451, 0.002364475, 0.003098126, 0.0007323356]	[1.636, 3.499, 3.071, 2.626, 2.509, 3.135]
9_137755005_C_G	9	C	G	Q15485	FCN2	0.07	0.51061	0.0628953	8.38113e-16	exact	['9_137755005_C_G']	[0.064]	[0.414]	[0.117]	[0.0004329049]	[3.364]
8_63909412_G_A	8	G	A	Q92820	GGH	0.274	-0.297458	0.0367044	9.3896e-16	exact	['8_63909412_G_A']	[0.285]	[-0.149]	[0.067]	[0.02688757]	[1.57]
4_3406952_G_A	4	G	A	D6RAR4	HGFAC	0.065	-0.519327	0.0641865	1.04303e-15	exact	['4_3406952_G_A']	[0.059]	[-0.542]	[0.126]	[1.927118e-05]	[4.715]
9_136186926_C_T	9	C	T	P33151	CDH5	0.327	-0.279521	0.0345746	1.09672e-15	exact	['9_136186926_C_T']	[0.5]	[-0.138]	[0.065]	[0.03303959]	[1.481]
2_95735979_G_A	2	G	A	P01602	IGKV1-5	0.075	-0.492743	0.0612866	1.56083e-15	exact	['2_95735979_G_A']	[0.087]	[-0.343]	[0.104]	[0.001025097]	[2.989]
9_137910133_A_G	9	A	G	Q15485	FCN2	0.206	-0.314162	0.0391123	1.65837e-15	exact	['9_137910133_A_G']	[0.228]	[-0.161]	[0.072]	[0.02588209]	[1.587]
3_165631805_G_A	3	G	A	P06276	BCHE	0.38	0.266985	0.0332689	1.75579e-15	exact	['3_165631805_G_A']	[0.388]	[0.143]	[0.064]	[0.02653445]	[1.576]
10_101654924_T_C	10	T	C	P22792	CPN2	0.491	-0.260572	0.0325434	2.02573e-15	exact	['10_101654924_T_C']	[0.477]	[-0.215]	[0.061]	[0.0004569511]	[3.34]
3_186476598_T_C	3	T	C	P03951	F11	0.413	-0.256614	0.0321805	2.61808e-15	exact	['3_186476598_T_C']	[0.397]	[-0.136]	[0.062]	[0.02924285]	[1.534]
4_72639207_T_G	4	T	G	D6RF35	GC	0.053	-0.567651	0.0712302	2.72206e-15	exact	['4_72639207_T_G']	[0.051]	[-0.41]	[0.129]	[0.001548069]	[2.81]
7_95030646_T_C	7	T	C	Q15166	PON3	0.26	-0.296226	0.0371989	2.85205e-15	exact	['7_95030646_T_C']	[0.253]	[-0.218]	[0.069]	[0.001569768]	[2.804]
2_3640142_C_T	2	C	T	Q9BWP8-10	COLEC11	0.182	-0.327798	0.0411787	2.91733e-15	exact	['2_3640142_C_T']	[0.5]	[-0.263]	[0.076]	[0.0005826494]	[3.235]
14_95138406_G_C	14	G	C	P01011	SERPINA3	0.412	0.257857	0.0324602	3.32119e-15	exact	['14_95138406_G_C']	[0.5]	[0.159]	[0.058]	[0.005836311]	[2.234]
5_176766177_A_G	5	A	G	P00748	F12	0.325	0.268962	0.0339174	3.70115e-15	exact	['5_176766177_A_G']	[0.308]	[0.212]	[0.064]	[0.001014754]	[2.994]
1_196946050_T_G	1	T	G	P08603	CFH	0.18	-0.331374	0.0418653	4.14934e-15	exact	['1_196946050_T_G']	[0.206]	[-0.148]	[0.074]	[0.04472096]	[1.349]
3_186454827_G_A	3	G	A	A0A0C4DFP6	CRTAC1	0.414	0.258067	0.0326105	4.20199e-15	vicinity	['3_186363141_C_T', '3_186363584_T_C', '3_186363728_A_C', '3_186365037_A_T', '3_186365309_T_C', '3_186366216_A_G', '3_186366613_G_A', '3_186370333_G_T', '3_186370807_G_A', '3_186371243_T_C', '3_186371295_C_A', '3_186371512_C_T', '3_186371618_C_T', '3_186373089_A_G', '3_186374552_G_A', '3_186374671_A_G', '3_186375254_T_C', '3_186375818_G_C', '3_186375879_G_A', '3_186375948_G_A', '3_186376068_G_A', '3_186377123_T_C', '3_186377451_C_T', '3_186377498_G_T', '3_186377549_T_C', '3_186377729_T_G', '3_186378384_C_T', '3_186378431_T_C', '3_186381220_G_A', '3_186382065_G_A', '3_186383180_C_T', '3_186397474_G_A', '3_186421531_T_C', '3_186441252_T_C', '3_186442016_A_T', '3_186442209_C_T', '3_186442299_C_T', '3_186442318_T_C', '3_186442544_G_C', '3_186442612_C_T', '3_186442705_A_G', '3_186442707_T_C', '3_186442747_G_C', '3_186442833_G_C', '3_186443018_T_C', '3_186443250_T_C', '3_186443617_C_G', '3_186443756_C_G', '3_186445436_C_T']	[0.246, 0.416, 0.246, 0.246, 0.246, 0.416, 0.246, 0.416, 0.246, 0.416, 0.416, 0.414, 0.414, 0.414, 0.404, 0.404, 0.414, 0.414, 0.404, 0.404, 0.404, 0.407, 0.417, 0.407, 0.417, 0.417, 0.43, 0.43, 0.245, 0.247, 0.246, 0.241, 0.387, 0.5, 0.5, 0.5, 0.5, 0.5, 0.392, 0.5, 0.5, 0.5, 0.5, 0.5, 0.5, 0.5, 0.5, 0.5, 0.361]	[0.409, 0.259, 0.409, 0.409, 0.409, 0.259, 0.409, 0.259, 0.409, 0.259, 0.259, 0.26, 0.26, 0.26, 0.255, 0.255, 0.26, 0.26, 0.255, 0.255, 0.255, 0.246, 0.251, 0.246, 0.251, 0.251, 0.284, 0.284, 0.463, 0.475, 0.472, 0.463, 0.139, 0.137, 0.137, 0.137, 0.137, 0.137, 0.152, 0.137, 0.137, 0.137, 0.137, 0.137, 0.137, 0.137, 0.137, 0.137, 0.159]	[0.065, 0.058, 0.065, 0.065, 0.065, 0.058, 0.065, 0.058, 0.065, 0.058, 0.058, 0.058, 0.058, 0.058, 0.058, 0.058, 0.058, 0.058, 0.058, 0.058, 0.058, 0.058, 0.058, 0.058, 0.058, 0.058, 0.058, 0.058, 0.065, 0.064, 0.064, 0.065, 0.06, 0.059, 0.059, 0.059, 0.059, 0.059, 0.06, 0.059, 0.059, 0.059, 0.059, 0.059, 0.059, 0.059, 0.059, 0.059, 0.061]	[5.992278e-10, 8.709871e-06, 5.992278e-10, 5.992278e-10, 5.992278e-10, 8.709871e-06, 5.992278e-10, 8.709871e-06, 5.992278e-10, 8.709871e-06, 8.709871e-06, 8.417267e-06, 8.417267e-06, 8.417267e-06, 1.249473e-05, 1.249473e-05, 8.417267e-06, 8.417267e-06, 1.249473e-05, 1.249473e-05, 1.249473e-05, 2.738534e-05, 1.836854e-05, 2.738534e-05, 1.836854e-05, 1.836854e-05, 1.19534e-06, 1.19534e-06, 3.627883e-12, 5.273278e-13, 7.969833e-13, 2.715431e-12, 0.02005662, 0.01974901, 0.01974901, 0.01974901, 0.01974901, 0.01974901, 0.01087168, 0.01974901, 0.01974901, 0.01974901, 0.01974901, 0.01974901, 0.01974901, 0.01974901, 0.01974901, 0.01974901, 0.009627643]	[9.222, 5.06, 9.222, 9.222, 9.222, 5.06, 9.222, 5.06, 9.222, 5.06, 5.06, 5.075, 5.075, 5.075, 4.903, 4.903, 5.075, 5.075, 4.903, 4.903, 4.903, 4.562, 4.736, 4.562, 4.736, 4.736, 5.923, 5.923, 11.44, 12.278, 12.099, 11.566, 1.698, 1.704, 1.704, 1.704, 1.704, 1.704, 1.964, 1.704, 1.704, 1.704, 1.704, 1.704, 1.704, 1.704, 1.704, 1.704, 2.016]
3_15648004_T_C	3	T	C	P43251	BTD	0.498	-0.252041	0.0318592	4.28544e-15	exact	['3_15648004_T_C']	[0.475]	[-0.196]	[0.059]	[0.001040576]	[2.983]
16_72198051_C_T	16	C	T	O75460	ERN1	0.085	-0.446542	0.0565158	4.62854e-15	exact	['16_72198051_C_T']	[0.073]	[-0.591]	[0.11]	[1.275944e-07]	[6.894]
1_150492404_G_A	1	G	A	Q16610	ECM1	0.12	0.383065	0.0484879	4.6635e-15	exact	['1_150492404_G_A']	[0.114]	[0.282]	[0.093]	[0.002573867]	[2.589]
3_186340243_G_A	3	G	A	P02765	AHSG	0.085	-0.457285	0.0582262	6.69239e-15	exact	['3_186340243_G_A']	[0.1]	[-0.442]	[0.096]	[5.182775e-06]	[5.285]
19_40406403_C_T	19	C	T	Q9Y6R7	FCGBP	0.371	0.257039	0.0327405	6.83882e-15	exact	['19_40406403_C_T']	[0.41]	[0.158]	[0.061]	[0.01009346]	[1.996]
10_101767140_A_C	10	A	C	P15169	CPN1	0.115	-0.394256	0.0502788	7.35266e-15	exact	['10_101767140_A_C']	[0.114]	[-0.289]	[0.095]	[0.002469723]	[2.607]
19_23729342_A_T	19	A	T	Q96KN2	CNDP1	0.335	0.265516	0.03388	7.61024e-15	vicinity	['19_23487631_T_G', '19_23490179_A_T', '19_23497683_T_C', '19_23504241_A_G', '19_23504455_C_T', '19_23507337_G_A', '19_23521587_G_A', '19_23540672_T_C', '19_23564131_T_G', '19_23565792_T_G', '19_23566889_C_T', '19_23620324_A_G', '19_23632586_G_C', '19_23686767_C_T', '19_23692415_G_A', '19_23692617_C_A', '19_23693090_C_A', '19_23695950_T_C', '19_23699068_T_A', '19_23704258_C_T', '19_23705397_C_T', '19_23709348_G_A', '19_23710205_A_G', '19_23713034_G_A', '19_23729723_T_C', '19_23730717_G_C', '19_23731084_C_T', '19_23731649_A_G', '19_23732005_T_A', '19_23732171_T_C', '19_23732710_T_C', '19_23732990_A_G', '19_23733723_G_A', '19_23734684_C_T', '19_23734886_T_C', '19_23735096_G_C', '19_23735277_C_A', '19_23735482_T_C', '19_23735678_C_T', '19_23735974_G_T', '19_23736240_C_T', '19_23736635_T_C', '19_23736660_G_A', '19_23737244_C_T', '19_23737368_A_C', '19_23737961_C_G', '19_23738428_T_C', '19_23739480_T_G', '19_23739585_C_T', '19_23739763_T_C', '19_23739767_C_A', '19_23739948_C_T', '19_23740586_C_T', '19_23741740_C_T', '19_23741857_C_G', '19_23741965_T_A', '19_23742761_A_G', '19_23742841_G_A', '19_23743106_G_T', '19_23744563_C_A', '19_23745170_G_A', '19_23745485_G_A', '19_23746292_T_C', '19_23746456_G_A', '19_23746781_G_A', '19_23748279_A_G', '19_23749225_G_A', '19_23749345_T_G', '19_23749743_A_G', '19_23750703_T_G', '19_23750818_C_T', '19_23750930_G_A', '19_23751950_A_T', '19_23752320_C_T', '19_23752621_G_A', '19_23752627_C_T', '19_23753052_A_G', '19_23753402_A_G', '19_23753792_C_T', '19_23754021_T_C', '19_23754371_T_C', '19_23754377_C_T', '19_23754442_G_A', '19_23754846_A_G', '19_23754939_G_A', '19_23755017_T_A', '19_23755550_C_T', '19_23755564_T_G', '19_23756666_T_G', '19_23756821_T_C', '19_23757169_G_T', '19_23757362_T_A', '19_23758443_A_T', '19_23758841_C_T', '19_23759058_A_G', '19_23759524_G_A', '19_23759573_C_A', '19_23759591_G_A', '19_23759956_G_T', '19_23760320_T_C', '19_23760412_G_A', '19_23761513_A_G', '19_23762179_C_G', '19_23762501_T_C', '19_23762532_G_A', '19_23763164_C_A', '19_23763379_G_T', '19_23763519_C_T', '19_23764484_A_T', '19_23766448_T_C', '19_23767397_A_G', '19_23769910_T_G', '19_23774331_G_A', '19_23775535_A_G', '19_23776033_T_C', '19_23776499_G_A', '19_23779399_G_A', '19_23781535_T_G', '19_23786835_G_A', '19_23787727_G_A', '19_23789604_C_T', '19_23793994_T_A', '19_23794093_G_A', '19_23796744_C_T', '19_23804041_C_T', '19_23805541_G_A', '19_23808432_C_T', '19_23811865_C_T', '19_23812460_A_G', '19_23813173_G_A', '19_23814749_G_T', '19_23819366_G_A', '19_23820247_T_C', '19_23822569_C_G', '19_23824408_C_T', '19_23828317_G_A', '19_23828724_T_C', '19_23829737_C_T', '19_23835401_G_A', '19_23840778_T_G', '19_23842501_G_C', '19_23842939_A_G', '19_23847188_T_C', '19_23854683_C_T', '19_23857513_G_A', '19_23859836_G_A', '19_23861662_T_G', '19_23865433_G_T', '19_23874645_A_G', '19_23875096_A_C', '19_23884517_C_G', '19_23884680_C_T', '19_23896795_C_T', '19_23896870_T_G', '19_23901285_C_T', '19_23901409_A_G', '19_23908338_T_A', '19_23918672_C_A', '19_23927345_T_C', '19_23930180_G_A', '19_23930414_C_T', '19_23932825_G_A', '19_23939433_A_C', '19_23945135_G_A', '19_23961863_C_T', '19_23986276_T_C', '19_23987205_T_G', '19_23987208_C_T', '19_24001773_G_A', '19_24002839_T_C', '19_24004848_C_T', '19_24013311_T_C', '19_24014850_C_T', '19_24016193_C_A', '19_24018119_A_C', '19_24019782_A_G', '19_24024926_C_T', '19_24045459_C_T', '19_24047517_G_A', '19_24057076_G_A', '19_24145151_C_T', '19_24182287_G_A', '19_24303423_T_C', '19_24322930_T_G', '19_24372051_A_G', '19_24375177_T_A', '19_24388472_A_C', '19_24393626_T_C', '19_24419583_G_C', '19_24427471_G_A', '19_24466377_G_T']	[0.132, 0.132, 0.131, 0.131, 0.131, 0.131, 0.131, 0.131, 0.131, 0.131, 0.131, 0.13, 0.13, 0.132, 0.133, 0.133, 0.133, 0.133, 0.133, 0.13, 0.13, 0.129, 0.125, 0.158, 0.454, 0.235, 0.454, 0.249, 0.249, 0.219, 0.247, 0.47, 0.247, 0.118, 0.247, 0.248, 0.247, 0.247, 0.248, 0.247, 0.15, 0.47, 0.248, 0.15, 0.247, 0.15, 0.247, 0.15, 0.247, 0.469, 0.47, 0.469, 0.248, 0.154, 0.47, 0.153, 0.247, 0.247, 0.247, 0.249, 0.249, 0.249, 0.25, 0.25, 0.25, 0.25, 0.152, 0.248, 0.469, 0.251, 0.25, 0.25, 0.251, 0.25, 0.251, 0.25, 0.251, 0.25, 0.25, 0.25, 0.25, 0.25, 0.25, 0.25, 0.25, 0.25, 0.25, 0.25, 0.25, 0.251, 0.25, 0.25, 0.253, 0.156, 0.475, 0.253, 0.253, 0.253, 0.253, 0.475, 0.254, 0.253, 0.45, 0.453, 0.391, 0.392, 0.452, 0.452, 0.156, 0.158, 0.394, 0.452, 0.396, 0.157, 0.157, 0.452, 0.393, 0.451, 0.393, 0.451, 0.225, 0.27, 0.27, 0.27, 0.27, 0.228, 0.27, 0.159, 0.159, 0.159, 0.271, 0.228, 0.164, 0.271, 0.271, 0.271, 0.228, 0.271, 0.228, 0.164, 0.271, 0.271, 0.273, 0.093, 0.228, 0.271, 0.271, 0.164, 0.271, 0.271, 0.159, 0.159, 0.337, 0.337, 0.337, 0.237, 0.337, 0.232, 0.142, 0.338, 0.161, 0.338, 0.338, 0.16, 0.16, 0.226, 0.16, 0.226, 0.345, 0.345, 0.226, 0.16, 0.345, 0.345, 0.345, 0.345, 0.159, 0.161, 0.161, 0.162, 0.163, 0.16, 0.151, 0.153, 0.151, 0.151, 0.151, 0.154, 0.148, 0.152, 0.148]	[0.173, 0.173, 0.175, 0.175, 0.175, 0.175, 0.175, 0.175, 0.175, 0.175, 0.175, 0.197, 0.197, 0.196, 0.199, 0.199, 0.199, 0.199, 0.199, 0.209, 0.209, 0.217, 0.222, 0.209, 0.131, 0.169, 0.131, 0.191, 0.191, 0.172, 0.202, 0.16, 0.202, 0.204, 0.202, 0.194, 0.202, 0.202, 0.194, 0.202, 0.212, 0.16, 0.194, 0.212, 0.202, 0.212, 0.202, 0.212, 0.202, 0.154, 0.156, 0.154, 0.211, 0.21, 0.158, 0.222, 0.202, 0.202, 0.202, 0.194, 0.194, 0.194, 0.195, 0.195, 0.195, 0.195, 0.226, 0.193, 0.164, 0.187, 0.195, 0.195, 0.187, 0.195, 0.187, 0.195, 0.187, 0.195, 0.195, 0.195, 0.195, 0.195, 0.195, 0.195, 0.195, 0.195, 0.195, 0.195, 0.195, 0.187, 0.195, 0.195, 0.193, 0.224, 0.148, 0.193, 0.193, 0.193, 0.193, 0.148, 0.186, 0.193, 0.17, 0.148, 0.203, 0.193, 0.145, 0.145, 0.223, 0.233, 0.196, 0.145, 0.192, 0.233, 0.233, 0.145, 0.192, 0.141, 0.192, 0.141, 0.214, 0.216, 0.216, 0.216, 0.216, 0.201, 0.216, 0.224, 0.224, 0.213, 0.209, 0.197, 0.229, 0.209, 0.209, 0.209, 0.197, 0.209, 0.197, 0.229, 0.209, 0.209, 0.202, 0.251, 0.197, 0.207, 0.207, 0.229, 0.207, 0.207, 0.201, 0.201, 0.204, 0.204, 0.204, 0.189, 0.204, 0.202, 0.178, 0.201, 0.224, 0.201, 0.201, 0.212, 0.212, 0.195, 0.223, 0.195, 0.211, 0.211, 0.195, 0.223, 0.211, 0.211, 0.211, 0.211, 0.233, 0.227, 0.227, 0.229, 0.221, 0.232, 0.222, 0.215, 0.225, 0.225, 0.238, 0.226, 0.254, 0.235, 0.257]	[0.088, 0.088, 0.088, 0.088, 0.088, 0.088, 0.088, 0.088, 0.088, 0.088, 0.088, 0.089, 0.089, 0.089, 0.088, 0.088, 0.088, 0.088, 0.088, 0.089, 0.089, 0.089, 0.09, 0.082, 0.063, 0.069, 0.063, 0.067, 0.067, 0.071, 0.068, 0.062, 0.068, 0.091, 0.068, 0.067, 0.068, 0.068, 0.067, 0.068, 0.083, 0.062, 0.067, 0.083, 0.068, 0.083, 0.068, 0.083, 0.068, 0.062, 0.062, 0.062, 0.068, 0.08, 0.062, 0.081, 0.068, 0.068, 0.068, 0.067, 0.067, 0.067, 0.067, 0.067, 0.067, 0.067, 0.082, 0.067, 0.061, 0.067, 0.067, 0.067, 0.067, 0.067, 0.067, 0.067, 0.067, 0.067, 0.067, 0.067, 0.067, 0.067, 0.067, 0.067, 0.067, 0.067, 0.067, 0.067, 0.067, 0.067, 0.067, 0.067, 0.067, 0.081, 0.061, 0.067, 0.067, 0.067, 0.067, 0.061, 0.067, 0.067, 0.061, 0.061, 0.061, 0.061, 0.06, 0.06, 0.08, 0.08, 0.061, 0.06, 0.061, 0.08, 0.08, 0.06, 0.061, 0.061, 0.061, 0.061, 0.07, 0.065, 0.065, 0.065, 0.065, 0.07, 0.065, 0.08, 0.08, 0.08, 0.065, 0.07, 0.079, 0.065, 0.065, 0.065, 0.07, 0.065, 0.07, 0.079, 0.065, 0.065, 0.065, 0.101, 0.07, 0.065, 0.065, 0.079, 0.065, 0.065, 0.08, 0.08, 0.061, 0.061, 0.061, 0.068, 0.061, 0.07, 0.085, 0.061, 0.08, 0.061, 0.061, 0.08, 0.08, 0.07, 0.08, 0.07, 0.061, 0.061, 0.07, 0.08, 0.061, 0.061, 0.061, 0.061, 0.08, 0.08, 0.08, 0.08, 0.079, 0.08, 0.081, 0.08, 0.081, 0.081, 0.081, 0.08, 0.082, 0.081, 0.083]	[0.04955691, 0.04955691, 0.04743029, 0.04743029, 0.04743029, 0.04743029, 0.04743029, 0.04743029, 0.04743029, 0.04743029, 0.04743029, 0.02739875, 0.02739875, 0.02719203, 0.02480691, 0.02480691, 0.02480691, 0.02480691, 0.02480691, 0.01911247, 0.01911247, 0.01507181, 0.01377759, 0.01137668, 0.03961076, 0.01533627, 0.03961076, 0.00469983, 0.00469983, 0.01583415, 0.002888308, 0.0105067, 0.002888308, 0.02562971, 0.002888308, 0.004011573, 0.002888308, 0.002888308, 0.004011573, 0.002888308, 0.01030169, 0.0105067, 0.004011573, 0.01030169, 0.002888308, 0.01030169, 0.002888308, 0.01030169, 0.002888308, 0.01389903, 0.01282163, 0.01389903, 0.001855111, 0.00923149, 0.01096355, 0.006336169, 0.002888308, 0.002888308, 0.002888308, 0.003863938, 0.003863938, 0.003863938, 0.003787086, 0.003787086, 0.003787086, 0.003787086, 0.005863058, 0.004063986, 0.007796266, 0.005192974, 0.003787086, 0.003787086, 0.005192974, 0.003787086, 0.005192974, 0.003787086, 0.005192974, 0.003787086, 0.003787086, 0.003787086, 0.003787086, 0.003787086, 0.003787086, 0.003787086, 0.003787086, 0.003787086, 0.003787086, 0.003787086, 0.003787086, 0.005192974, 0.003787086, 0.003787086, 0.004073885, 0.005722563, 0.01623114, 0.004073885, 0.004073885, 0.004073885, 0.004073885, 0.01623114, 0.005571154, 0.004073885, 0.005469477, 0.01502738, 0.000969555, 0.001662956, 0.0168585, 0.0168585, 0.005622512, 0.003711956, 0.001342053, 0.0168585, 0.001597389, 0.003759986, 0.003759986, 0.0168585, 0.001706953, 0.02045669, 0.001706953, 0.02045669, 0.002337635, 0.0009373235, 0.0009373235, 0.0009373235, 0.0009373235, 0.004057488, 0.0009373235, 0.005095705, 0.005095705, 0.007776456, 0.001385276, 0.004889801, 0.003997328, 0.001385276, 0.001385276, 0.001385276, 0.004889801, 0.001385276, 0.004889801, 0.003997328, 0.001385276, 0.001385276, 0.002008841, 0.01355964, 0.004889801, 0.001561119, 0.001561119, 0.003997328, 0.001561119, 0.001561119, 0.01221389, 0.01221389, 0.0009062253, 0.0009062253, 0.0009062253, 0.005807833, 0.0009062253, 0.003916943, 0.03691239, 0.001079333, 0.005053246, 0.001079333, 0.001079333, 0.007889737, 0.007889737, 0.005533748, 0.005630509, 0.005533748, 0.0005398829, 0.0005398829, 0.005533748, 0.005630509, 0.0005398829, 0.0005398829, 0.0005398829, 0.0005398829, 0.00386694, 0.004733536, 0.004733536, 0.004336572, 0.005634251, 0.003891121, 0.006415773, 0.007864026, 0.00569291, 0.00569291, 0.003273338, 0.004969622, 0.002016496, 0.003852545, 0.001938584]	[1.305, 1.305, 1.324, 1.324, 1.324, 1.324, 1.324, 1.324, 1.324, 1.324, 1.324, 1.562, 1.562, 1.566, 1.605, 1.605, 1.605, 1.605, 1.605, 1.719, 1.719, 1.822, 1.861, 1.944, 1.402, 1.814, 1.402, 2.328, 2.328, 1.8, 2.539, 1.979, 2.539, 1.591, 2.539, 2.397, 2.539, 2.539, 2.397, 2.539, 1.987, 1.979, 2.397, 1.987, 2.539, 1.987, 2.539, 1.987, 2.539, 1.857, 1.892, 1.857, 2.732, 2.035, 1.96, 2.198, 2.539, 2.539, 2.539, 2.413, 2.413, 2.413, 2.422, 2.422, 2.422, 2.422, 2.232, 2.391, 2.108, 2.285, 2.422, 2.422, 2.285, 2.422, 2.285, 2.422, 2.285, 2.422, 2.422, 2.422, 2.422, 2.422, 2.422, 2.422, 2.422, 2.422, 2.422, 2.422, 2.422, 2.285, 2.422, 2.422, 2.39, 2.242, 1.79, 2.39, 2.39, 2.39, 2.39, 1.79, 2.254, 2.39, 2.262, 1.823, 3.013, 2.779, 1.773, 1.773, 2.25, 2.43, 2.872, 1.773, 2.797, 2.425, 2.425, 1.773, 2.768, 1.689, 2.768, 1.689, 2.631, 3.028, 3.028, 3.028, 3.028, 2.392, 3.028, 2.293, 2.293, 2.109, 2.858, 2.311, 2.398, 2.858, 2.858, 2.858, 2.311, 2.858, 2.311, 2.398, 2.858, 2.858, 2.697, 1.868, 2.311, 2.807, 2.807, 2.398, 2.807, 2.807, 1.913, 1.913, 3.043, 3.043, 3.043, 2.236, 3.043, 2.407, 1.433, 2.967, 2.296, 2.967, 2.967, 2.103, 2.103, 2.257, 2.249, 2.257, 3.268, 3.268, 2.257, 2.249, 3.268, 3.268, 3.268, 3.268, 2.413, 2.325, 2.325, 2.363, 2.249, 2.41, 2.193, 2.104, 2.245, 2.245, 2.485, 2.304, 2.695, 2.414, 2.713]
1_150983279_G_A	1	G	A	Q16610	ECM1	0.225	0.297568	0.037979	7.72125e-15	exact	['1_150983279_G_A']	[0.226]	[0.288]	[0.072]	[7.488269e-05]	[4.126]
2_95457526_A_G	2	A	G	A0A075B6S2	IGKV2D-29	0.127	-0.374348	0.0478974	8.96859e-15	exact	['2_95457526_A_G']	[0.118]	[-0.532]	[0.087]	[1.789616e-09]	[8.747]
6_28750265_G_C	6	G	C	P0C0L4	C4A	0.101	-0.470795	0.0602786	9.34201e-15	exact	['6_28750265_G_C']	[0.117]	[-0.693]	[0.092]	[2.054809e-13]	[12.687]
3_133456056_A_T	3	A	T	P02787	TF	0.225	-0.29752	0.0381206	9.75433e-15	vicinity	['3_133396671_G_A']	[0.137]	[-0.174]	[0.086]	[0.04259391]	[1.371]
3_52465186_G_A	3	G	A	Q06033	ITIH3	0.063	-0.516115	0.0661692	1.01183e-14	exact	['3_52465186_G_A']	[0.064]	[-0.309]	[0.117]	[0.008582552]	[2.066]
17_26694861_G_A	17	G	A	P04004	VTN	0.476	-0.248612	0.0318744	1.01344e-14	exact	['17_26694861_G_A']	[0.478]	[-0.222]	[0.06]	[0.0002520666]	[3.598]
5_135462564_A_G	5	A	G	Q15582	TGFBI	0.164	-0.331389	0.0425712	1.14036e-14	exact	['5_135462564_A_G']	[0.19]	[-0.235]	[0.078]	[0.002584708]	[2.588]
2_89074333_T_C	2	T	C	A0A0B4J2D9	IGKV1D-13	0.373	0.258456	0.0332125	1.16189e-14	exact	['2_89074333_T_C']	[0.373]	[0.226]	[0.062]	[0.0003158769]	[3.5]
17_64241853_G_A	17	G	A	P02749	APOH	0.19	-0.316467	0.0407008	1.22074e-14	exact	['17_64241853_G_A']	[0.174]	[-0.374]	[0.077]	[1.682298e-06]	[5.774]
3_186446087_T_G	3	T	G	H0YAC1	KLKB1	0.094	0.43041	0.0554066	1.29035e-14	exact	['3_186446087_T_G']	[0.096]	[0.257]	[0.102]	[0.01192703]	[1.923]
10_20138208_G_A	10	G	A	A0A0A0MRJ7	F5	0.248	0.289956	0.0374157	1.48778e-14	exact	['10_20138208_G_A']	[0.253]	[0.141]	[0.066]	[0.03214973]	[1.493]
20_44644965_G_A	20	G	A	P55058	PLTP	0.13	-0.364324	0.0471694	1.81185e-14	vicinity	['20_44551855_T_C']	[0.209]	[-0.293]	[0.071]	[3.754764e-05]	[4.425]
9_136149830_G_A	9	G	A	P33151	CDH5	0.205	-0.304255	0.0394286	1.91271e-14	exact	['9_136149830_G_A']	[0.21]	[-0.161]	[0.075]	[0.03267096]	[1.486]
6_27251379_A_G	6	A	G	P0C0L4	C4A	0.097	-0.458458	0.0594354	1.9577e-14	exact	['6_27251379_A_G']	[0.116]	[-0.64]	[0.093]	[1.667582e-11]	[10.778]
14_95063174_A_G	14	A	G	P05154	SERPINA5	0.317	0.262463	0.034243	2.8346e-14	exact	['14_95063174_A_G']	[0.5]	[0.173]	[0.062]	[0.005687374]	[2.245]
14_94784618_C_T	14	C	T	A0A024R6I7	SERPINA1	0.192	-0.3112	0.0406016	2.8346e-14	exact	['14_94784618_C_T']	[0.179]	[-0.172]	[0.079]	[0.03029428]	[1.519]
22_23263708_T_G	22	T	G	P01715	IGLV3-1	0.357	0.253349	0.0330941	3.04083e-14	exact	['22_23263708_T_G']	[0.389]	[0.269]	[0.061]	[1.228718e-05]	[4.911]
22_22694313_G_A	22	G	A	A0A0B4J1Y8	IGLV9-49	0.163	0.33085	0.0432453	3.15505e-14	exact	['22_22694313_G_A']	[0.139]	[0.438]	[0.085]	[3.765131e-07]	[6.424]
1_196951459_G_A	1	G	A	B1AKG0	CFHR1	0.154	-0.332434	0.0434694	3.22705e-14	exact	['1_196951459_G_A']	[0.167]	[-0.205]	[0.081]	[0.01197506]	[1.922]
1_150782797_C_T	1	C	T	Q16610	ECM1	0.269	0.279277	0.0365638	3.46583e-14	exact	['1_150782797_C_T']	[0.245]	[0.181]	[0.07]	[0.009633364]	[2.016]
2_88977106_T_C	2	T	C	A0A0C4DH67	IGKV1-8	0.13	0.365326	0.0478505	3.55408e-14	exact	['2_88977106_T_C']	[0.134]	[0.209]	[0.088]	[0.01810303]	[1.742]
17_66819876_A_G	17	A	G	J3KNB4	CAMP	0.441	-0.246302	0.0322763	3.65469e-14	exact	['17_66819876_A_G']	[0.5]	[-0.21]	[0.062]	[0.0006730251]	[3.172]
12_69747177_C_T	12	C	T	P61626	LYZ	0.156	-0.340985	0.0447036	3.74764e-14	exact	['12_69747177_C_T']	[0.5]	[-0.299]	[0.079]	[0.0001634375]	[3.787]
3_186212977_C_T	3	C	T	P02765	AHSG	0.358	0.252237	0.0330951	3.92452e-14	exact	['3_186212977_C_T']	[0.334]	[0.142]	[0.061]	[0.02103384]	[1.677]
6_49716228_A_C	6	A	C	I3L0A1	CRISP3	0.108	0.404123	0.053074	4.14375e-14	exact	['6_49716228_A_C']	[0.108]	[0.392]	[0.094]	[3.635784e-05]	[4.439]
1_196569681_C_T	1	C	T	P05160	F13B	0.297	-0.271919	0.0357435	4.36142e-14	exact	['1_196569681_C_T']	[0.316]	[-0.187]	[0.066]	[0.004851469]	[2.314]
2_88977106_T_C	2	T	C	P04430	IGKV1-16	0.13	0.35754	0.0470931	4.89292e-14	exact	['2_88977106_T_C']	[0.134]	[0.237]	[0.088]	[0.007108294]	[2.148]
3_49220137_A_G	3	A	G	G3XAK1	MST1	0.273	-0.27736	0.0365856	5.31558e-14	exact	['3_49220137_A_G']	[0.5]	[-0.142]	[0.068]	[0.03697899]	[1.432]
3_186446087_T_G	3	T	G	P03951	F11	0.094	0.413431	0.0545824	5.58805e-14	exact	['3_186446087_T_G']	[0.096]	[0.337]	[0.102]	[0.001040357]	[2.983]
2_89014864_T_A	2	T	A	A0A075B6S2	IGKV2D-29	0.098	-0.400758	0.0529373	5.75808e-14	exact	['2_89014864_T_A']	[0.114]	[-0.529]	[0.089]	[4.764011e-09]	[8.322]
1_196213536_A_G	1	A	G	B1AKG0	CFHR1	0.076	0.446242	0.0589818	5.96245e-14	exact	['1_196213536_A_G']	[0.075]	[0.436]	[0.108]	[6.235075e-05]	[4.205]
14_94882773_C_T	14	C	T	A0A024R6I7	SERPINA1	0.116	-0.381689	0.0504621	6.04704e-14	exact	['14_94882773_C_T']	[0.111]	[-0.337]	[0.092]	[0.0002694691]	[3.569]
1_196970745_A_C	1	A	C	P05160	F13B	0.2	0.305077	0.040407	6.70097e-14	exact	['1_196970745_A_C']	[0.221]	[0.173]	[0.071]	[0.01532676]	[1.815]
2_88847008_T_C	2	T	C	A0A0B4J2D9	IGKV1D-13	0.319	0.258299	0.0342316	6.92783e-14	vicinity	['2_88748390_A_T', '2_88759965_G_A', '2_88760686_C_T', '2_88770656_A_G', '2_88977106_T_C']	[0.436, 0.435, 0.436, 0.342, 0.134]	[0.164, 0.162, 0.158, 0.144, 0.364]	[0.06, 0.06, 0.06, 0.063, 0.087]	[0.006183408, 0.006726477, 0.008213316, 0.02143748, 3.567761e-05]	[2.209, 2.172, 2.085, 1.669, 4.448]
20_3552171_A_G	20	A	G	O75882	ATRN	0.155	-0.331124	0.0439033	7.11145e-14	exact	['20_3552171_A_G']	[0.141]	[-0.203]	[0.085]	[0.01703332]	[1.769]
7_95056939_T_C	7	T	C	P27169	PON1	0.161	-0.337205	0.044813	8.09607e-14	exact	['7_95056939_T_C']	[0.14]	[-0.266]	[0.085]	[0.001919101]	[2.717]
13_113933540_C_T	13	C	T	P22891	PROZ	0.095	0.40972	0.0545651	9.10859e-14	exact	['13_113933540_C_T']	[0.082]	[0.449]	[0.107]	[3.164796e-05]	[4.5]
1_197050844_A_G	1	A	G	B1AKG0	CFHR1	0.428	0.244244	0.0326014	1.03317e-13	exact	['1_197050844_A_G']	[0.464]	[0.286]	[0.061]	[3.070713e-06]	[5.513]
3_186296878_T_A	3	T	A	P02765	AHSG	0.383	0.250956	0.0335103	1.05563e-13	exact	['3_186296878_T_A']	[0.5]	[0.246]	[0.058]	[2.392015e-05]	[4.621]
14_94577631_T_A	14	T	A	A0A024R6I7	SERPINA1	0.102	0.395591	0.0528473	1.08237e-13	exact	['14_94577631_T_A']	[0.104]	[0.478]	[0.099]	[1.730135e-06]	[5.762]
20_33905619_G_A	20	G	A	Q9UNN8	PROCR	0.394	0.248414	0.0333061	1.32148e-13	exact	['20_33905619_G_A']	[0.404]	[0.353]	[0.059]	[3.318543e-09]	[8.479]
9_139823190_A_G	9	A	G	P07360	C8G	0.216	-0.288595	0.0387446	1.42103e-13	exact	['9_139823190_A_G']	[0.5]	[-0.26]	[0.069]	[0.0001666309]	[3.778]
7_99568753_T_G	7	T	G	P25311	AZGP1	0.314	-0.259815	0.0348926	1.44755e-13	exact	['7_99568753_T_G']	[0.5]	[-0.205]	[0.062]	[0.0009053782]	[3.043]
1_57374534_A_G	1	A	G	P07358	C8B	0.259	0.266439	0.0358038	1.49617e-13	exact	['1_57374534_A_G']	[0.5]	[0.243]	[0.068]	[0.0003857591]	[3.414]
3_186466859_T_C	3	T	C	H0YAC1	KLKB1	0.093	-0.418247	0.0563104	1.66e-13	exact	['3_186466859_T_C']	[0.108]	[-0.265]	[0.099]	[0.007452325]	[2.128]
1_197311241_C_T	1	C	T	P08603	CFH	0.233	-0.276527	0.0373179	1.88698e-13	exact	['1_197311241_C_T']	[0.5]	[-0.145]	[0.07]	[0.03785141]	[1.422]
9_137761104_A_G	9	A	G	Q15485	FCN2	0.296	0.262491	0.0354753	2.04221e-13	vicinity	['9_137753509_C_G', '9_137753667_T_A', '9_137756362_T_C', '9_137756496_A_G', '9_137756854_T_C', '9_137762321_T_C', '9_137762700_A_G', '9_137762872_A_G']	[0.089, 0.087, 0.246, 0.313, 0.246, 0.315, 0.316, 0.315]	[0.298, 0.289, 0.193, 0.163, 0.193, 0.152, 0.156, 0.151]	[0.101, 0.102, 0.07, 0.064, 0.07, 0.064, 0.063, 0.064]	[0.003303644, 0.004734053, 0.006141803, 0.01097888, 0.006141803, 0.01731386, 0.01401062, 0.01770501]	[2.481, 2.325, 2.212, 1.959, 2.212, 1.762, 1.854, 1.752]
16_71787688_C_T	16	C	T	P00739	HPR	0.054	-0.514812	0.0696218	2.116e-13	exact	['16_71787688_C_T']	[0.061]	[-0.26]	[0.121]	[0.03247487]	[1.488]
5_135467309_C_G	5	C	G	Q15582	TGFBI	0.282	0.259993	0.0352275	2.34444e-13	exact	['5_135467309_C_G']	[0.291]	[0.185]	[0.065]	[0.004803584]	[2.318]
14_94816299_A_G	14	A	G	P08185	SERPINA6	0.471	-0.23697	0.0321101	2.3524e-13	exact	['14_94816299_A_G']	[0.5]	[-0.214]	[0.059]	[0.0003303788]	[3.481]
12_102225751_A_G	12	A	G	Q92820	GGH	0.296	-0.25779	0.035025	2.71693e-13	vicinity	['12_102095178_A_G', '12_102095601_C_T', '12_102096012_A_T', '12_102133411_T_C', '12_102133685_G_A']	[0.5, 0.5, 0.5, 0.5, 0.5]	[-0.119, -0.119, -0.124, -0.117, -0.117]	[0.058, 0.058, 0.058, 0.059, 0.059]	[0.04060003, 0.04083701, 0.03417123, 0.04618445, 0.04618445]	[1.391, 1.389, 1.466, 1.336, 1.336]
1_197311241_C_T	1	C	T	A0A0D9SG88	CFH	0.233	0.272111	0.0369854	2.77525e-13	exact	['1_197311241_C_T']	[0.5]	[0.253]	[0.069]	[0.0002602047]	[3.585]
2_95449086_C_T	2	C	T	P04430	IGKV1-16	0.21	0.281828	0.0385638	3.96482e-13	exact	['2_95449086_C_T']	[0.181]	[0.234]	[0.077]	[0.002651181]	[2.577]
3_186468250_A_C	3	A	C	P03951	F11	0.456	0.231581	0.0317459	4.36436e-13	exact	['3_186468250_A_C']	[0.5]	[0.27]	[0.06]	[8.411465e-06]	[5.075]
6_33063219_T_C	6	T	C	P59665	DEFA1B	0.122	0.358399	0.0491475	4.44438e-13	exact	['6_33063219_T_C']	[0.116]	[0.3]	[0.093]	[0.001362512]	[2.866]
19_27808395_G_A	19	G	A	Q96KN2	CNDP1	0.157	-0.322728	0.0442748	4.54568e-13	vicinity	['19_28231750_T_C', '19_28367695_G_T', '19_28379648_G_T', '19_28384703_C_T', '19_28399120_C_A', '19_28407097_G_A', '19_28409605_A_G', '19_28422729_C_G', '19_28425391_A_G', '19_28426687_T_C', '19_28426708_A_C', '19_28426749_T_C', '19_28428087_T_C', '19_28428617_T_G', '19_28429485_G_A', '19_28430038_T_C', '19_28431957_C_T', '19_28433391_T_G', '19_28439342_C_A', '19_28443807_T_G', '19_28447358_G_A']	[0.418, 0.23, 0.244, 0.237, 0.237, 0.229, 0.285, 0.246, 0.241, 0.241, 0.241, 0.241, 0.241, 0.241, 0.238, 0.238, 0.238, 0.241, 0.233, 0.243, 0.235]	[-0.131, -0.151, -0.171, -0.158, -0.158, -0.157, -0.182, -0.152, -0.147, -0.147, -0.147, -0.147, -0.147, -0.147, -0.148, -0.148, -0.148, -0.147, -0.196, -0.175, -0.155]	[0.062, 0.072, 0.07, 0.071, 0.071, 0.072, 0.067, 0.071, 0.071, 0.071, 0.071, 0.071, 0.071, 0.071, 0.072, 0.072, 0.072, 0.071, 0.072, 0.071, 0.072]	[0.03468403, 0.03598425, 0.01542791, 0.02601718, 0.02601718, 0.02953244, 0.007339618, 0.03242896, 0.03918839, 0.03918839, 0.03918839, 0.03918839, 0.03918839, 0.03918839, 0.03928451, 0.03928451, 0.03928451, 0.03918839, 0.006398177, 0.01416943, 0.031128]	[1.46, 1.444, 1.812, 1.585, 1.585, 1.53, 2.134, 1.489, 1.407, 1.407, 1.407, 1.407, 1.407, 1.407, 1.406, 1.406, 1.406, 1.407, 2.194, 1.849, 1.507]
1_109821797_G_A	1	G	A	P04114	APOB	0.239	0.264006	0.0363629	5.59846e-13	vicinity	['1_109804646_G_A', '1_109806834_C_T', '1_109807099_G_A', '1_109813020_G_A']	[0.439, 0.439, 0.439, 0.438]	[0.12, 0.12, 0.12, 0.124]	[0.057, 0.057, 0.057, 0.057]	[0.03634359, 0.03634359, 0.03634359, 0.02951954]	[1.44, 1.44, 1.44, 1.53]
9_117086226_A_G	9	A	G	P19652	ORM2	0.385	-0.237827	0.032768	5.69526e-13	exact	['9_117086226_A_G']	[0.5]	[-0.275]	[0.06]	[5.323089e-06]	[5.274]
16_71693040_T_C	16	T	C	P00738	HP	0.135	-0.341749	0.0471099	5.84608e-13	exact	['16_71693040_T_C']	[0.141]	[-0.26]	[0.084]	[0.001968807]	[2.706]
1_180163390_A_G	1	A	G	O00391	QSOX1	0.09	-0.412134	0.0568506	6.05366e-13	exact	['1_180163390_A_G']	[0.085]	[-0.299]	[0.106]	[0.004869007]	[2.313]
9_136529614_G_C	9	G	C	P09172	DBH	0.3	-0.25288	0.0348945	6.16008e-13	exact	['9_136529614_G_C']	[0.318]	[-0.265]	[0.062]	[2.187863e-05]	[4.66]
1_197593751_C_A	1	C	A	A0A0D9SG88	CFH	0.051	0.514379	0.0711577	7.02286e-13	exact	['1_197593751_C_A']	[0.056]	[0.379]	[0.128]	[0.003190285]	[2.496]
20_44538427_T_C	20	T	C	P55058	PLTP	0.273	-0.256773	0.0355273	7.08449e-13	exact	['20_44538427_T_C']	[0.5]	[-0.168]	[0.067]	[0.01179061]	[1.928]
16_71874983_G_A	16	G	A	P00738	HP	0.109	-0.366895	0.0508842	8.00805e-13	exact	['16_71874983_G_A']	[0.125]	[-0.321]	[0.087]	[0.0002464541]	[3.608]
16_72574038_G_A	16	G	A	P00739	HPR	0.053	0.520149	0.072166	8.1646e-13	exact	['16_72574038_G_A']	[0.052]	[0.427]	[0.129]	[0.0009570232]	[3.019]
6_26093141_G_A	6	G	A	P02787	TF	0.061	-0.49137	0.0682124	8.40992e-13	exact	['6_26093141_G_A']	[0.058]	[-0.504]	[0.131]	[0.0001389733]	[3.857]
16_72154509_C_T	16	C	T	P05546	SERPIND1	0.306	-0.25516	0.0354405	8.64405e-13	exact	['16_72154509_C_T']	[0.297]	[-0.188]	[0.066]	[0.004353884]	[2.361]
5_41226308_G_C	5	G	C	P10643	C7	0.349	-0.241659	0.0335863	8.92692e-13	exact	['5_41226308_G_C']	[0.5]	[-0.154]	[0.062]	[0.01353062]	[1.869]
3_48719637_G_A	3	G	A	G3XAK1	MST1	0.107	-0.37619	0.052303	9.09917e-13	exact	['3_48719637_G_A']	[0.102]	[-0.324]	[0.101]	[0.001387411]	[2.858]
1_197061086_A_C	1	A	C	A0A0D9SG88	CFH	0.052	-0.515543	0.0717262	9.41937e-13	exact	['1_197061086_A_C']	[0.054]	[-0.612]	[0.13]	[3.171822e-06]	[5.499]
3_133265532_G_T	3	G	T	P02787	TF	0.419	0.234336	0.0326222	9.71336e-13	exact	['3_133265532_G_T']	[0.5]	[0.191]	[0.059]	[0.001307541]	[2.884]
10_115377290_T_C	10	T	C	Q14520	HABP2	0.068	-0.465522	0.0651184	1.24113e-12	exact	['10_115377290_T_C']	[0.086]	[-0.533]	[0.103]	[2.901669e-07]	[6.537]
9_137748694_A_G	9	A	G	Q15485	FCN2	0.153	-0.319671	0.0447333	1.26509e-12	exact	['9_137748694_A_G']	[0.5]	[-0.285]	[0.072]	[8.219714e-05]	[4.085]
7_95190609_T_C	7	T	C	P27169	PON1	0.084	0.419299	0.0587355	1.33307e-12	exact	['7_95190609_T_C']	[0.5]	[0.225]	[0.111]	[0.04386387]	[1.358]
1_57428680_T_C	1	T	C	P07358	C8B	0.311	-0.246918	0.0346386	1.43479e-12	exact	['1_57428680_T_C']	[0.275]	[-0.222]	[0.065]	[0.0007503975]	[3.125]
5_140101612_T_C	5	T	C	P08571	CD14	0.467	-0.224992	0.0316041	1.5324e-12	exact	['5_140101612_T_C']	[0.453]	[-0.152]	[0.057]	[0.008156777]	[2.088]
9_140079975_C_A	9	C	A	P07360	C8G	0.212	0.275036	0.038643	1.55134e-12	exact	['9_140079975_C_A']	[0.211]	[0.163]	[0.072]	[0.02435539]	[1.613]
9_139905141_G_A	9	G	A	P07360	C8G	0.07	-0.435277	0.0612353	1.65392e-12	vicinity	['9_139899877_G_A']	[0.055]	[-0.26]	[0.129]	[0.04453589]	[1.351]
4_110564095_G_A	4	G	A	E7ETH0	CFI	0.307	-0.249134	0.0350558	1.67166e-12	exact	['4_110564095_G_A']	[0.308]	[-0.271]	[0.062]	[1.724284e-05]	[4.763]
14_94854040_G_A	14	G	A	A0A024R6I7	SERPINA1	0.197	-0.28234	0.0397732	1.76888e-12	exact	['14_94854040_G_A']	[0.187]	[-0.352]	[0.075]	[3.257907e-06]	[5.487]
7_95035950_G_T	7	G	T	P27169	PON1	0.131	-0.343121	0.0483611	1.81646e-12	exact	['7_95035950_G_T']	[0.5]	[-0.256]	[0.087]	[0.003615161]	[2.442]
6_29676823_C_T	6	C	T	P0C0L4	C4A	0.462	0.235864	0.0332477	1.82728e-12	exact	['6_29676823_C_T']	[0.435]	[0.195]	[0.06]	[0.001324033]	[2.878]
3_186342860_C_T	3	C	T	P02765	AHSG	0.094	0.392013	0.0552629	1.83422e-12	exact	['3_186342860_C_T']	[0.064]	[0.26]	[0.122]	[0.03334138]	[1.477]
9_117054542_C_T	9	C	T	P19652	ORM2	0.306	-0.246145	0.0347073	1.85482e-12	exact	['9_117054542_C_T']	[0.313]	[-0.259]	[0.065]	[8.721959e-05]	[4.059]
9_137820663_C_A	9	C	A	Q15485	FCN2	0.338	0.243529	0.0344415	2.15337e-12	exact	['9_137820663_C_A']	[0.5]	[0.137]	[0.059]	[0.02074542]	[1.683]
14_94883137_C_T	14	C	T	A0A024R6I7	SERPINA1	0.22	0.274347	0.0388359	2.25424e-12	exact	['14_94883137_C_T']	[0.5]	[0.39]	[0.067]	[1.203315e-08]	[7.92]
12_9423238_G_A	12	G	A	P20742	PZP	0.341	-0.238083	0.0337249	2.3303e-12	exact	['12_9423238_G_A']	[0.332]	[-0.137]	[0.061]	[0.02432932]	[1.614]
10_99633694_A_G	10	A	G	A0A0C4DFP6	CRTAC1	0.237	-0.266639	0.0377791	2.35834e-12	exact	['10_99633694_A_G']	[0.223]	[-0.173]	[0.073]	[0.01863943]	[1.73]
7_94398223_T_C	7	T	C	P27169	PON1	0.1	0.382043	0.0542268	2.57523e-12	exact	['7_94398223_T_C']	[0.098]	[0.398]	[0.104]	[0.0001441483]	[3.841]
4_72710370_C_T	4	C	T	D6RF35	GC	0.067	-0.440235	0.0625162	2.63605e-12	exact	['4_72710370_C_T']	[0.064]	[-0.321]	[0.121]	[0.00796777]	[2.099]
16_72410913_T_C	16	T	C	O14791	APOL1	0.085	0.40138	0.0570335	2.71681e-12	exact	['16_72410913_T_C']	[0.079]	[0.367]	[0.105]	[0.000508753]	[3.293]
19_59056752_G_C	19	G	C	Q15166	PON3	0.191	0.291215	0.0414008	2.78563e-12	exact	['19_59056752_G_C']	[0.213]	[0.205]	[0.075]	[0.006275808]	[2.202]
1_150436922_A_G	1	A	G	Q16610	ECM1	0.054	-0.488414	0.0694369	2.78792e-12	vicinity	['1_150234657_G_T', '1_150293071_G_A', '1_150303438_C_T', '1_150372128_G_A', '1_150419345_C_G', '1_150430972_C_T', '1_150435146_C_G', '1_150486381_G_C', '1_150491963_G_A', '1_150506263_C_T']	[0.162, 0.182, 0.182, 0.183, 0.184, 0.184, 0.184, 0.19, 0.19, 0.19]	[-0.371, -0.405, -0.405, -0.42, -0.43, -0.43, -0.43, -0.435, -0.435, -0.435]	[0.076, 0.075, 0.075, 0.075, 0.074, 0.074, 0.074, 0.073, 0.073, 0.073]	[1.39066e-06, 8.806707e-08, 8.806707e-08, 2.96311e-08, 1.227786e-08, 1.227786e-08, 1.227786e-08, 5.723598e-09, 5.723598e-09, 4.885818e-09]	[5.857, 7.055, 7.055, 7.528, 7.911, 7.911, 7.911, 8.242, 8.242, 8.311]
3_186471446_G_A	3	G	A	P03951	F11	0.368	0.234871	0.0334066	2.85236e-12	exact	['3_186471446_G_A']	[0.5]	[0.227]	[0.064]	[0.0004077019]	[3.39]
19_28240894_C_T	19	C	T	Q96KN2	CNDP1	0.465	0.234538	0.0334176	3.10714e-12	exact	['19_28240894_C_T']	[0.477]	[0.119]	[0.058]	[0.04126624]	[1.384]
6_161119239_C_T	6	C	T	P08519	LPA	0.312	-0.246748	0.0351729	3.1752e-12	exact	['6_161119239_C_T']	[0.302]	[-0.186]	[0.063]	[0.003457304]	[2.461]
7_46032418_G_C	7	G	C	A6XND0	IGFBP3	0.167	-0.300807	0.042886	3.20158e-12	exact	['7_46032418_G_C']	[0.153]	[-0.269]	[0.084]	[0.001392024]	[2.856]
2_60756480_T_C	2	T	C	P69891	HBG1	0.103	0.370602	0.0528819	3.33843e-12	vicinity	['2_60719970_C_A', '2_60720951_A_G']	[0.5, 0.5]	[0.289, 0.289]	[0.083, 0.083]	[0.0005515398, 0.0005515398]	[3.258, 3.258]
10_54499502_G_A	10	G	A	P11226	MBL2	0.193	-0.280373	0.0400216	3.3983e-12	exact	['10_54499502_G_A']	[0.226]	[-0.379]	[0.068]	[4.796132e-08]	[7.319]
3_186397897_C_T	3	C	T	P03951	F11	0.076	-0.429175	0.0612699	3.41933e-12	exact	['3_186397897_C_T']	[0.069]	[-0.257]	[0.119]	[0.03122783]	[1.505]
10_101688718_T_A	10	T	A	P15169	CPN1	0.15	0.318946	0.045534	3.42146e-12	exact	['10_101688718_T_A']	[0.152]	[0.283]	[0.083]	[0.0007233376]	[3.141]
16_72488928_T_C	16	T	C	P00739	HPR	0.111	-0.347605	0.0497362	3.81328e-12	vicinity	['16_71892471_G_A', '16_72052299_A_G', '16_72055856_G_A', '16_72069966_T_C', '16_72077598_G_C', '16_72147186_C_T', '16_72178483_T_A', '16_72184629_C_T', '16_72214974_C_T', '16_72323718_C_G', '16_72331399_G_T', '16_72333118_A_C', '16_72333595_T_C', '16_72334370_C_T', '16_72339790_C_T', '16_72340605_T_G', '16_72344107_G_A', '16_72344482_C_A', '16_72344619_G_A', '16_72344851_T_C', '16_72346595_T_C', '16_72347401_G_C', '16_72348774_G_A', '16_72349331_T_C', '16_72356899_T_C', '16_72364390_C_T', '16_72365286_T_C', '16_72367203_C_T', '16_72367591_G_C', '16_72369719_T_C', '16_72370892_A_T', '16_72380784_T_C', '16_72384637_T_C', '16_72384689_A_G', '16_72387457_A_C', '16_72389230_T_C', '16_72397640_C_A', '16_72398919_C_T', '16_72400384_G_A', '16_72400524_G_A', '16_72402418_G_A', '16_72406328_T_C', '16_72408956_T_C', '16_72412385_T_C', '16_72447253_A_G', '16_72470084_A_G', '16_72478588_G_C', '16_72487010_T_C', '16_72524235_T_A', '16_72526246_T_A', '16_72532362_C_A', '16_72569236_A_T', '16_72574550_A_T', '16_72578594_T_G', '16_72610722_A_C', '16_72623454_C_T', '16_72629056_C_G', '16_72650162_G_C', '16_72660141_T_C', '16_72739365_C_T', '16_72822296_G_A', '16_72826387_G_A', '16_72913858_A_G']	[0.057, 0.091, 0.094, 0.093, 0.12, 0.12, 0.122, 0.085, 0.11, 0.299, 0.11, 0.084, 0.111, 0.08, 0.112, 0.082, 0.113, 0.114, 0.113, 0.114, 0.114, 0.112, 0.112, 0.114, 0.086, 0.115, 0.115, 0.115, 0.116, 0.061, 0.082, 0.083, 0.11, 0.11, 0.112, 0.113, 0.123, 0.112, 0.111, 0.111, 0.112, 0.114, 0.113, 0.115, 0.071, 0.068, 0.06, 0.06, 0.061, 0.067, 0.067, 0.08, 0.074, 0.076, 0.061, 0.061, 0.076, 0.069, 0.069, 0.067, 0.064, 0.112, 0.052]	[-0.262, -0.409, -0.403, -0.401, -0.408, -0.405, -0.421, -0.33, -0.425, -0.135, -0.271, -0.371, -0.273, -0.394, -0.267, -0.384, -0.228, -0.245, -0.242, -0.244, -0.244, -0.248, -0.248, -0.244, -0.31, -0.245, -0.234, -0.236, -0.228, -0.353, -0.381, -0.37, -0.285, -0.285, -0.267, -0.27, -0.214, -0.267, -0.273, -0.273, -0.263, -0.259, -0.27, -0.263, -0.287, -0.302, -0.334, -0.334, -0.321, -0.284, -0.284, -0.253, -0.263, -0.271, -0.321, -0.321, -0.271, -0.325, -0.325, -0.318, -0.305, -0.19, -0.27]	[0.129, 0.104, 0.102, 0.103, 0.092, 0.092, 0.091, 0.106, 0.094, 0.066, 0.095, 0.106, 0.095, 0.108, 0.095, 0.107, 0.095, 0.094, 0.095, 0.094, 0.094, 0.095, 0.095, 0.094, 0.104, 0.093, 0.093, 0.093, 0.093, 0.122, 0.106, 0.105, 0.094, 0.094, 0.094, 0.094, 0.092, 0.094, 0.094, 0.094, 0.094, 0.094, 0.094, 0.093, 0.115, 0.117, 0.123, 0.123, 0.122, 0.117, 0.117, 0.109, 0.113, 0.112, 0.122, 0.122, 0.112, 0.116, 0.116, 0.117, 0.122, 0.09, 0.13]	[0.04314893, 9.379765e-05, 9.447088e-05, 0.0001064051, 1.03738e-05, 1.234016e-05, 4.875286e-06, 0.00191946, 7.815172e-06, 0.04129518, 0.004666403, 0.0004999767, 0.00415443, 0.0003014947, 0.005111176, 0.0003798392, 0.01659554, 0.009859461, 0.0109848, 0.01015316, 0.01015316, 0.009084475, 0.009084475, 0.01015316, 0.003097402, 0.008945082, 0.01234089, 0.01197932, 0.01474942, 0.003885971, 0.0003403312, 0.000484725, 0.002618844, 0.002618844, 0.004604103, 0.004104546, 0.01972647, 0.004697467, 0.003824598, 0.003824598, 0.005208244, 0.005875543, 0.004104546, 0.004949194, 0.01302845, 0.009911322, 0.006669977, 0.006669977, 0.008624489, 0.0158691, 0.0158691, 0.02024794, 0.01984959, 0.01573027, 0.008624489, 0.008624489, 0.01573027, 0.005262463, 0.005262463, 0.00680612, 0.01229733, 0.03522168, 0.03765219]	[1.365, 4.028, 4.025, 3.973, 4.984, 4.909, 5.312, 2.717, 5.107, 1.384, 2.331, 3.301, 2.381, 3.521, 2.291, 3.42, 1.78, 2.006, 1.959, 1.993, 1.993, 2.042, 2.042, 1.993, 2.509, 2.048, 1.909, 1.922, 1.831, 2.411, 3.468, 3.315, 2.582, 2.582, 2.337, 2.387, 1.705, 2.328, 2.417, 2.417, 2.283, 2.231, 2.387, 2.305, 1.885, 2.004, 2.176, 2.176, 2.064, 1.799, 1.799, 1.694, 1.702, 1.803, 2.064, 2.064, 1.803, 2.279, 2.279, 2.167, 1.91, 1.453, 1.424]
6_49641983_C_A	6	C	A	I3L0A1	CRISP3	0.387	-0.231235	0.0331018	3.90459e-12	exact	['6_49641983_C_A']	[0.5]	[-0.186]	[0.064]	[0.004085623]	[2.389]
3_186230003_T_C	3	T	C	P02765	AHSG	0.186	0.291292	0.0416995	3.90697e-12	exact	['3_186230003_T_C']	[0.183]	[0.253]	[0.077]	[0.001107797]	[2.956]
19_45384405_T_C	19	T	C	P04114	APOB	0.149	-0.308768	0.0442514	4.12701e-12	exact	['19_45384405_T_C']	[0.154]	[-0.196]	[0.08]	[0.01421805]	[1.847]
5_135611386_C_G	5	C	G	Q15582	TGFBI	0.365	0.232973	0.0333946	4.16228e-12	exact	['5_135611386_C_G']	[0.361]	[0.22]	[0.064]	[0.0005640197]	[3.249]
3_186422256_A_G	3	A	G	P04196	HRG	0.092	-0.381666	0.0547319	4.24949e-12	vicinity	['3_186401786_T_C', '3_186420549_G_A', '3_186420948_C_A', '3_186432214_G_C']	[0.112, 0.5, 0.5, 0.5]	[-0.264, -0.241, -0.199, -0.349]	[0.091, 0.06, 0.061, 0.06]	[0.003805188, 7.334198e-05, 0.00126701, 9.571274e-09]	[2.42, 4.135, 2.897, 8.019]
14_95052627_T_C	14	T	C	P29622	SERPINA4	0.29	0.24984	0.0358291	4.25827e-12	exact	['14_95052627_T_C']	[0.5]	[0.255]	[0.064]	[6.782098e-05]	[4.169]
5_40439775_C_T	5	C	T	P10643	C7	0.306	-0.24718	0.0355249	4.72984e-12	exact	['5_40439775_C_T']	[0.272]	[-0.174]	[0.065]	[0.007373321]	[2.132]
17_64058429_G_T	17	G	T	P02749	APOH	0.069	-0.443527	0.06385	5.12246e-12	exact	['17_64058429_G_T']	[0.071]	[-0.309]	[0.116]	[0.00786674]	[2.104]
6_161404383_C_A	6	C	A	P00747	PLG	0.197	-0.283596	0.0409127	5.66819e-12	vicinity	['6_161312655_T_C', '6_161380842_C_T', '6_161384446_T_C', '6_161385757_A_G', '6_161388978_C_T', '6_161389847_G_A', '6_161389855_C_T', '6_161390050_A_G', '6_161390069_C_T', '6_161390787_G_A', '6_161391077_G_A', '6_161391215_G_C', '6_161391392_A_G', '6_161391489_T_A', '6_161392845_A_G', '6_161393813_T_C', '6_161394053_T_C', '6_161394115_G_C', '6_161394189_T_C', '6_161394509_G_T', '6_161396491_A_G', '6_161396687_A_C', '6_161399193_G_A', '6_161401621_T_C', '6_161401634_G_T', '6_161404927_A_T', '6_161404970_C_A', '6_161405501_G_T', '6_161500456_G_A', '6_161511425_C_T', '6_161528577_T_G', '6_161529678_A_C', '6_161556411_T_A', '6_161557662_G_A', '6_161608252_G_A']	[0.077, 0.113, 0.248, 0.255, 0.257, 0.257, 0.257, 0.257, 0.257, 0.257, 0.257, 0.257, 0.257, 0.257, 0.257, 0.257, 0.259, 0.259, 0.326, 0.197, 0.197, 0.123, 0.123, 0.264, 0.264, 0.196, 0.196, 0.196, 0.332, 0.392, 0.112, 0.211, 0.203, 0.202, 0.096]	[-0.238, -0.263, -0.158, -0.138, -0.146, -0.146, -0.146, -0.146, -0.146, -0.146, -0.146, -0.146, -0.146, -0.146, -0.146, -0.146, -0.145, -0.145, -0.149, -0.161, -0.161, -0.264, -0.264, -0.158, -0.158, -0.155, -0.155, -0.155, -0.134, -0.147, -0.293, -0.207, -0.173, -0.184, -0.212]	[0.108, 0.091, 0.07, 0.069, 0.069, 0.069, 0.069, 0.069, 0.069, 0.069, 0.069, 0.069, 0.069, 0.069, 0.069, 0.069, 0.069, 0.069, 0.064, 0.077, 0.077, 0.089, 0.089, 0.068, 0.068, 0.077, 0.077, 0.077, 0.063, 0.062, 0.092, 0.072, 0.073, 0.073, 0.101]	[0.02818405, 0.004127325, 0.02480023, 0.04686156, 0.03540368, 0.03540368, 0.03540368, 0.03540368, 0.03540368, 0.03540368, 0.03540368, 0.03540368, 0.03540368, 0.03540368, 0.03540368, 0.03540368, 0.03636045, 0.03636045, 0.01978437, 0.03729357, 0.03729357, 0.003183919, 0.003183919, 0.02044789, 0.02044789, 0.04475197, 0.04475197, 0.04475197, 0.03502015, 0.01764334, 0.001529782, 0.004017206, 0.0181876, 0.01238433, 0.03694705]	[1.55, 2.384, 1.606, 1.329, 1.451, 1.451, 1.451, 1.451, 1.451, 1.451, 1.451, 1.451, 1.451, 1.451, 1.451, 1.451, 1.439, 1.439, 1.704, 1.428, 1.428, 2.497, 2.497, 1.689, 1.689, 1.349, 1.349, 1.349, 1.456, 1.753, 2.815, 2.396, 1.74, 1.907, 1.432]
3_133550978_C_T	3	C	T	P02787	TF	0.2	-0.278957	0.0402455	5.68196e-12	exact	['3_133550978_C_T']	[0.5]	[-0.314]	[0.076]	[4.299652e-05]	[4.367]
6_24462672_C_T	6	C	T	P80108	GPLD1	0.3	0.244475	0.03529	5.83178e-12	exact	['6_24462672_C_T']	[0.303]	[0.125]	[0.061]	[0.04220734]	[1.375]
19_45431636_A_G	19	A	G	P55056	APOC4	0.106	0.365451	0.0527621	5.88031e-12	exact	['19_45431636_A_G']	[0.125]	[0.249]	[0.092]	[0.006817036]	[2.166]
9_123742818_G_A	9	G	A	P01031	C5	0.378	0.228882	0.0330531	5.95073e-12	vicinity	['9_123808262_C_A']	[0.144]	[0.231]	[0.084]	[0.006194176]	[2.208]
16_71458619_A_T	16	A	T	P00739	HPR	0.301	-0.245152	0.0354423	6.27636e-12	vicinity	['16_71540871_T_C', '16_71587881_G_A', '16_71591526_A_G', '16_71595022_T_C', '16_71607919_A_G', '16_71610276_G_A', '16_71618460_T_C', '16_71624342_G_A', '16_71626028_T_G', '16_71640551_A_T']	[0.159, 0.142, 0.151, 0.151, 0.151, 0.151, 0.151, 0.151, 0.151, 0.151]	[-0.169, -0.204, -0.266, -0.266, -0.29, -0.29, -0.29, -0.29, -0.29, -0.29]	[0.081, 0.084, 0.081, 0.081, 0.081, 0.081, 0.081, 0.081, 0.081, 0.081]	[0.03670181, 0.01467976, 0.001115423, 0.001115423, 0.0003887237, 0.0003887237, 0.0003887237, 0.0003887237, 0.0003887237, 0.0003887237]	[1.435, 1.833, 2.953, 2.953, 3.41, 3.41, 3.41, 3.41, 3.41, 3.41]
3_186468702_C_T	3	C	T	P03951	F11	0.123	0.334752	0.04849	6.88228e-12	vicinity	['3_186429997_C_T', '3_186450906_A_G', '3_186466123_A_G', '3_186471186_A_G', '3_186471919_C_T', '3_186472894_T_C', '3_186475845_T_G']	[0.111, 0.066, 0.32, 0.342, 0.336, 0.336, 0.323]	[0.188, 0.237, 0.323, 0.315, 0.304, 0.297, 0.285]	[0.092, 0.119, 0.064, 0.063, 0.064, 0.063, 0.064]	[0.04227134, 0.04647204, 5.832044e-07, 8.576375e-07, 2.159996e-06, 3.338948e-06, 1.152282e-05]	[1.374, 1.333, 6.234, 6.067, 5.666, 5.476, 4.938]
3_48299079_A_T	3	A	T	G3XAK1	MST1	0.271	-0.256782	0.0372065	6.97758e-12	exact	['3_48299079_A_T']	[0.29]	[-0.24]	[0.064]	[0.0001864606]	[3.729]
3_186416826_A_G	3	A	G	P02765	AHSG	0.225	-0.263417	0.0381807	7.08952e-12	exact	['3_186416826_A_G']	[0.236]	[-0.239]	[0.069]	[0.0006093024]	[3.215]
3_126233910_G_A	3	G	A	P19823	ITIH2	0.264	-0.257064	0.0372653	7.1387e-12	exact	['3_126233910_G_A']	[0.263]	[-0.161]	[0.067]	[0.01591829]	[1.798]
3_165892646_C_T	3	C	T	P06276	BCHE	0.168	-0.295313	0.0428465	7.43131e-12	exact	['3_165892646_C_T']	[0.181]	[-0.205]	[0.077]	[0.008207614]	[2.086]
3_48769855_A_G	3	A	G	G3XAK1	MST1	0.15	0.316875	0.0460167	7.75736e-12	exact	['3_48769855_A_G']	[0.166]	[0.418]	[0.078]	[1.421256e-07]	[6.847]
10_102085102_G_A	10	G	A	P15169	CPN1	0.061	-0.46718	0.0679544	8.37558e-12	exact	['10_102085102_G_A']	[0.055]	[-0.535]	[0.124]	[1.935304e-05]	[4.713]
1_196780386_A_G	1	A	G	P01024	C3	0.181	-0.285175	0.0414951	8.51436e-12	exact	['1_196780386_A_G']	[0.17]	[-0.158]	[0.078]	[0.04274454]	[1.369]
9_136192551_A_C	9	A	C	P33151	CDH5	0.228	-0.269433	0.0392077	8.54777e-12	exact	['9_136192551_A_C']	[0.5]	[-0.2]	[0.072]	[0.005533707]	[2.257]
3_186468250_A_C	3	A	C	H0YAC1	KLKB1	0.456	0.222511	0.0324087	8.91539e-12	exact	['3_186468250_A_C']	[0.5]	[0.162]	[0.06]	[0.007259305]	[2.139]
20_3597596_G_A	20	G	A	O75882	ATRN	0.398	-0.226232	0.0329729	9.20168e-12	exact	['20_3597596_G_A']	[0.5]	[-0.171]	[0.061]	[0.004861817]	[2.313]
3_50481035_G_T	3	G	T	G3XAK1	MST1	0.262	0.251669	0.0367232	9.72022e-12	exact	['3_50481035_G_T']	[0.289]	[0.231]	[0.066]	[0.0004868626]	[3.313]
3_161396_T_G	3	T	G	O00533	CHL1	0.378	0.227983	0.0333595	1.10639e-11	vicinity	['3_140644_C_G', '3_142393_A_C', '3_149098_T_A', '3_150395_A_T', '3_161024_T_C', '3_163108_T_C', '3_171308_C_T', '3_172333_T_C', '3_174514_G_A', '3_179063_G_C', '3_184246_T_C', '3_187375_T_C', '3_188098_G_A', '3_190222_C_T', '3_190574_A_T', '3_191529_G_A', '3_198140_C_T', '3_199552_A_T']	[0.169, 0.195, 0.187, 0.225, 0.189, 0.179, 0.201, 0.201, 0.182, 0.112, 0.184, 0.151, 0.182, 0.182, 0.181, 0.181, 0.18, 0.181]	[0.224, 0.205, 0.221, 0.178, 0.241, 0.183, 0.169, 0.169, 0.216, 0.188, 0.217, 0.203, 0.217, 0.217, 0.206, 0.218, 0.216, 0.216]	[0.079, 0.076, 0.076, 0.072, 0.077, 0.078, 0.075, 0.075, 0.077, 0.094, 0.077, 0.082, 0.078, 0.078, 0.078, 0.078, 0.079, 0.079]	[0.004606913, 0.006833809, 0.003960757, 0.01309563, 0.001743957, 0.01930718, 0.02334126, 0.02334126, 0.005339, 0.04531512, 0.005290671, 0.01389429, 0.005587389, 0.005587389, 0.008742888, 0.005363892, 0.006211317, 0.006153182]	[2.337, 2.165, 2.402, 1.883, 2.758, 1.714, 1.632, 1.632, 2.273, 1.344, 2.276, 1.857, 2.253, 2.253, 2.058, 2.271, 2.207, 2.211]
3_186397474_G_A	3	G	A	P01042	KNG1	0.242	0.252466	0.0369995	1.18949e-11	vicinity	['3_186421531_T_C', '3_186442544_G_C', '3_186445436_C_T', '3_186454827_G_A', '3_186455546_T_C', '3_186455788_A_G', '3_186456035_G_A']	[0.387, 0.392, 0.361, 0.427, 0.427, 0.427, 0.427]	[0.194, 0.202, 0.177, 0.127, 0.127, 0.127, 0.127]	[0.06, 0.059, 0.061, 0.059, 0.059, 0.059, 0.059]	[0.001183379, 0.0007057553, 0.00415889, 0.03254527, 0.03254527, 0.03254527, 0.03254527]	[2.927, 3.151, 2.381, 1.488, 1.488, 1.488, 1.488]
3_186416602_C_T	3	C	T	A0A0C4DFP6	CRTAC1	0.332	-0.230914	0.0338639	1.22712e-11	exact	['3_186416602_C_T']	[0.36]	[-0.135]	[0.062]	[0.0307086]	[1.513]
1_196659753_T_C	1	T	C	P05160	F13B	0.456	-0.221817	0.0325462	1.2563e-11	exact	['1_196659753_T_C']	[0.493]	[-0.168]	[0.059]	[0.004944718]	[2.306]
4_72507301_G_A	4	G	A	D6RF35	GC	0.198	-0.270048	0.0396275	1.26284e-11	vicinity	['4_72455689_T_C']	[0.129]	[-0.172]	[0.087]	[0.04763855]	[1.322]
14_94989658_C_T	14	C	T	P05154	SERPINA5	0.268	0.253817	0.0372537	1.27552e-11	vicinity	['14_94996213_T_G', '14_95018899_G_A', '14_95023268_G_A', '14_95032445_T_C', '14_95034082_A_G', '14_95036325_C_T', '14_95040312_T_C', '14_95043512_C_T', '14_95046957_C_T', '14_95052628_G_A']	[0.137, 0.14, 0.138, 0.138, 0.138, 0.138, 0.138, 0.138, 0.138, 0.14]	[0.309, 0.317, 0.315, 0.315, 0.315, 0.315, 0.315, 0.315, 0.315, 0.294]	[0.087, 0.084, 0.085, 0.085, 0.085, 0.085, 0.085, 0.085, 0.085, 0.085]	[0.0004068957, 0.0001962562, 0.0002469315, 0.0002469315, 0.0002469315, 0.0002469315, 0.0002469315, 0.0002469315, 0.0002469315, 0.0005537582]	[3.391, 3.707, 3.607, 3.607, 3.607, 3.607, 3.607, 3.607, 3.607, 3.257]
1_196942623_C_T	1	C	T	B1AKG0	CFHR1	0.142	-0.318333	0.0467472	1.30636e-11	exact	['1_196942623_C_T']	[0.142]	[-0.242]	[0.087]	[0.005466704]	[2.262]
1_197247814_A_G	1	A	G	P05160	F13B	0.432	-0.224215	0.0329486	1.34854e-11	vicinity	['1_196658021_G_A', '1_196660613_A_T', '1_196661538_A_T', '1_196663047_C_T', '1_196663854_T_C', '1_196667266_C_T', '1_196675861_A_G', '1_196679236_G_T', '1_196680814_C_T', '1_196682159_G_A', '1_196685909_T_C', '1_196689797_G_A', '1_196697288_C_T', '1_196698711_G_T', '1_196702525_C_T', '1_196714600_C_A', '1_196714670_T_A', '1_196823300_C_T', '1_196832364_C_T', '1_196834272_G_A', '1_196834636_C_T', '1_196835106_T_C', '1_196838060_T_C', '1_196839163_G_T', '1_196845273_A_G', '1_196855689_G_A', '1_196860735_G_A', '1_196860797_A_G', '1_196864302_G_A', '1_196877689_C_G', '1_196885685_T_C', '1_196886770_T_C', '1_196894829_G_A', '1_196897088_C_A', '1_196912191_C_G', '1_196917899_G_A', '1_196920148_C_T', '1_196920299_T_A', '1_196923108_A_T', '1_196929310_C_T', '1_196944357_G_A', '1_197021189_C_T', '1_197028634_A_G', '1_197030829_A_T', '1_197040644_A_G', '1_197041786_A_G', '1_197053141_T_C', '1_197068200_C_T', '1_197070776_C_T', '1_197077516_T_C', '1_197081396_C_T', '1_197081682_G_A', '1_197086130_T_C', '1_197096135_T_C', '1_197102745_A_G', '1_197116764_C_T', '1_197117391_G_A', '1_197126649_G_A', '1_197127491_A_C', '1_197128726_G_A', '1_197129981_C_T', '1_197153767_T_C', '1_197159347_G_A', '1_197165267_G_A', '1_197165712_C_T', '1_197304361_C_G']	[0.24, 0.24, 0.24, 0.24, 0.24, 0.24, 0.408, 0.243, 0.243, 0.242, 0.242, 0.243, 0.242, 0.242, 0.242, 0.242, 0.242, 0.245, 0.246, 0.246, 0.246, 0.246, 0.246, 0.246, 0.251, 0.268, 0.268, 0.268, 0.268, 0.275, 0.274, 0.274, 0.274, 0.275, 0.277, 0.263, 0.263, 0.263, 0.263, 0.263, 0.271, 0.16, 0.16, 0.165, 0.165, 0.165, 0.164, 0.164, 0.164, 0.164, 0.164, 0.164, 0.164, 0.164, 0.163, 0.164, 0.164, 0.162, 0.164, 0.164, 0.164, 0.164, 0.164, 0.5, 0.5, 0.418]	[-0.175, -0.185, -0.185, -0.185, -0.185, -0.185, -0.147, -0.202, -0.202, -0.202, -0.202, -0.202, -0.202, -0.202, -0.202, -0.202, -0.202, -0.194, -0.198, -0.198, -0.198, -0.198, -0.198, -0.198, -0.21, -0.237, -0.237, -0.237, -0.237, -0.251, -0.251, -0.251, -0.246, -0.251, -0.155, -0.26, -0.26, -0.26, -0.26, -0.26, -0.252, -0.409, -0.409, -0.406, -0.406, -0.406, -0.406, -0.406, -0.406, -0.406, -0.406, -0.406, -0.406, -0.406, -0.394, -0.406, -0.406, -0.395, -0.39, -0.39, -0.39, -0.384, -0.384, -0.14, -0.147, -0.118]	[0.07, 0.071, 0.071, 0.071, 0.071, 0.071, 0.059, 0.07, 0.07, 0.07, 0.07, 0.07, 0.07, 0.07, 0.07, 0.07, 0.07, 0.07, 0.07, 0.07, 0.07, 0.07, 0.07, 0.07, 0.069, 0.067, 0.067, 0.067, 0.067, 0.066, 0.066, 0.066, 0.066, 0.066, 0.065, 0.068, 0.068, 0.068, 0.068, 0.068, 0.068, 0.08, 0.08, 0.079, 0.079, 0.079, 0.079, 0.079, 0.079, 0.079, 0.079, 0.079, 0.079, 0.079, 0.08, 0.079, 0.079, 0.08, 0.08, 0.08, 0.08, 0.08, 0.08, 0.068, 0.068, 0.059]	[0.01291517, 0.008980983, 0.008980983, 0.008980983, 0.008980983, 0.008980983, 0.01373904, 0.004213306, 0.004213306, 0.004137791, 0.004137791, 0.004213306, 0.004137791, 0.004137791, 0.004137791, 0.004137791, 0.004137791, 0.005678257, 0.004833866, 0.004833866, 0.004833866, 0.004833866, 0.004833866, 0.004833866, 0.00254678, 0.0004124501, 0.0004124501, 0.0004124501, 0.0004124501, 0.0001638054, 0.0001611266, 0.0001611266, 0.0002211256, 0.0001638054, 0.01760345, 0.0001436648, 0.0001436648, 0.0001436648, 0.0001436648, 0.0001436648, 0.0002153326, 3.951206e-07, 3.951206e-07, 4.26413e-07, 4.26413e-07, 4.26413e-07, 4.384167e-07, 4.384167e-07, 4.384167e-07, 4.384167e-07, 4.384167e-07, 4.384167e-07, 4.384167e-07, 4.384167e-07, 9.894973e-07, 4.384167e-07, 4.384167e-07, 9.790952e-07, 1.24665e-06, 1.24665e-06, 1.24665e-06, 1.879159e-06, 1.879159e-06, 0.04051473, 0.03252233, 0.04504639]	[1.889, 2.047, 2.047, 2.047, 2.047, 2.047, 1.862, 2.375, 2.375, 2.383, 2.383, 2.375, 2.383, 2.383, 2.383, 2.383, 2.383, 2.246, 2.316, 2.316, 2.316, 2.316, 2.316, 2.316, 2.594, 3.385, 3.385, 3.385, 3.385, 3.786, 3.793, 3.793, 3.655, 3.786, 1.754, 3.843, 3.843, 3.843, 3.843, 3.843, 3.667, 6.403, 6.403, 6.37, 6.37, 6.37, 6.358, 6.358, 6.358, 6.358, 6.358, 6.358, 6.358, 6.358, 6.005, 6.358, 6.358, 6.009, 5.904, 5.904, 5.904, 5.726, 5.726, 1.392, 1.488, 1.346]
3_52624387_G_T	3	G	T	Q06033	ITIH3	0.232	-0.261253	0.0384232	1.40102e-11	exact	['3_52624387_G_T']	[0.255]	[-0.281]	[0.068]	[3.833445e-05]	[4.416]
3_52313432_G_C	3	G	C	Q14624	ITIH4	0.132	0.314206	0.0463354	1.58524e-11	vicinity	['3_52241835_T_C', '3_52267732_C_G', '3_52279594_G_A', '3_52287293_T_C', '3_52307169_G_A', '3_52322417_G_A', '3_52322797_A_G', '3_52341215_A_C', '3_52349204_A_G', '3_52349412_G_T', '3_52407041_C_T', '3_52450043_A_G', '3_52456973_A_G', '3_52536514_G_A', '3_52540544_G_T', '3_52566820_C_A', '3_52650348_G_A', '3_52700477_G_A', '3_52852538_G_T', '3_52852897_G_T', '3_52853747_C_G', '3_52855229_T_C', '3_52860366_C_G', '3_52860936_C_T', '3_52861211_A_T', '3_52862003_G_A', '3_52862200_C_T', '3_52864135_T_C', '3_52864693_T_G', '3_52864860_A_G', '3_52866157_C_G', '3_52868445_G_A', '3_52870132_G_A', '3_52870618_T_A', '3_52871929_G_A', '3_52874288_T_C', '3_52874296_G_A', '3_52874861_G_A', '3_52880543_G_A', '3_52886241_G_A', '3_52886605_T_C', '3_52888485_C_T', '3_52889771_C_T', '3_52891756_A_T', '3_52893465_C_T', '3_52897842_C_T', '3_52898121_T_G', '3_52905802_T_C', '3_52905917_G_A', '3_52908577_T_C', '3_52909877_C_T', '3_52915712_C_T', '3_52916916_C_T', '3_52937774_A_G', '3_52959537_A_C', '3_52976469_C_T', '3_52983434_G_A', '3_52994138_A_G', '3_52995416_T_C', '3_52997154_C_T', '3_52999789_G_A', '3_53004604_G_A', '3_53004620_C_T', '3_53007995_T_C', '3_53011050_C_A', '3_53026104_T_C', '3_53064022_C_A', '3_53067833_C_T', '3_53070755_A_G', '3_53078590_C_A', '3_53082937_C_T', '3_53085475_C_G', '3_53092375_A_G', '3_53096394_A_G', '3_53096552_G_A', '3_53097108_C_T', '3_53098875_T_C', '3_53098938_C_G', '3_53101224_C_T']	[0.368, 0.376, 0.358, 0.358, 0.357, 0.356, 0.358, 0.355, 0.356, 0.358, 0.341, 0.348, 0.348, 0.366, 0.358, 0.353, 0.353, 0.353, 0.274, 0.274, 0.274, 0.274, 0.238, 0.238, 0.238, 0.238, 0.238, 0.238, 0.24, 0.237, 0.238, 0.238, 0.238, 0.238, 0.238, 0.246, 0.246, 0.246, 0.246, 0.246, 0.254, 0.254, 0.246, 0.247, 0.297, 0.241, 0.242, 0.231, 0.231, 0.231, 0.231, 0.241, 0.241, 0.231, 0.244, 0.25, 0.25, 0.25, 0.25, 0.25, 0.247, 0.247, 0.247, 0.247, 0.247, 0.249, 0.246, 0.246, 0.246, 0.246, 0.246, 0.246, 0.246, 0.246, 0.246, 0.246, 0.246, 0.246, 0.246]	[0.237, 0.283, 0.251, 0.251, 0.269, 0.27, 0.253, 0.265, 0.254, 0.238, 0.251, 0.253, 0.25, 0.211, 0.208, 0.203, 0.203, 0.203, 0.256, 0.256, 0.256, 0.256, 0.243, 0.243, 0.243, 0.243, 0.243, 0.243, 0.222, 0.236, 0.243, 0.243, 0.243, 0.243, 0.243, 0.259, 0.259, 0.259, 0.255, 0.255, 0.239, 0.239, 0.255, 0.259, 0.193, 0.205, 0.208, 0.212, 0.212, 0.212, 0.212, 0.214, 0.214, 0.206, 0.212, 0.224, 0.224, 0.224, 0.224, 0.224, 0.223, 0.223, 0.223, 0.223, 0.223, 0.202, 0.247, 0.247, 0.247, 0.255, 0.255, 0.255, 0.255, 0.255, 0.255, 0.255, 0.255, 0.255, 0.259]	[0.063, 0.062, 0.064, 0.064, 0.064, 0.063, 0.064, 0.063, 0.063, 0.064, 0.064, 0.064, 0.064, 0.062, 0.063, 0.063, 0.063, 0.063, 0.067, 0.067, 0.067, 0.067, 0.069, 0.069, 0.069, 0.069, 0.069, 0.069, 0.069, 0.069, 0.069, 0.069, 0.069, 0.069, 0.069, 0.069, 0.069, 0.069, 0.069, 0.068, 0.068, 0.068, 0.068, 0.068, 0.066, 0.07, 0.07, 0.071, 0.071, 0.071, 0.071, 0.07, 0.07, 0.072, 0.07, 0.07, 0.07, 0.07, 0.07, 0.07, 0.07, 0.07, 0.07, 0.07, 0.07, 0.07, 0.07, 0.07, 0.07, 0.07, 0.07, 0.07, 0.07, 0.07, 0.07, 0.07, 0.07, 0.07, 0.07]	[0.0001927246, 7.010406e-06, 9.491343e-05, 9.491343e-05, 2.579558e-05, 2.43635e-05, 7.923553e-05, 3.462457e-05, 6.593181e-05, 0.0002008311, 0.0001031383, 9.069166e-05, 0.000117637, 0.0006928192, 0.001011616, 0.00128134, 0.00128134, 0.00128134, 0.000155841, 0.000155841, 0.000155841, 0.000155841, 0.0004787313, 0.0004787313, 0.0004787313, 0.0004787313, 0.0004787313, 0.0004787313, 0.00142567, 0.000729963, 0.0004787313, 0.0004787313, 0.0004787313, 0.0004787313, 0.0004787313, 0.0001740176, 0.0001740176, 0.0001740176, 0.0002223219, 0.0002034586, 0.0004772145, 0.0004772145, 0.0002034586, 0.0001592054, 0.003493087, 0.003645604, 0.003193398, 0.002989661, 0.002989661, 0.002989661, 0.002989661, 0.002495822, 0.002495822, 0.00413203, 0.002643918, 0.001442988, 0.001442988, 0.001442988, 0.001442988, 0.001442988, 0.001556855, 0.001556855, 0.001556855, 0.001556855, 0.001556855, 0.004263273, 0.0004819221, 0.0004819221, 0.0004819221, 0.0003105262, 0.0003105262, 0.0003105262, 0.0003105262, 0.0003105262, 0.0003105262, 0.0003105262, 0.0003105262, 0.0003105262, 0.0002604949]	[3.715, 5.154, 4.023, 4.023, 4.588, 4.613, 4.101, 4.461, 4.181, 3.697, 3.987, 4.042, 3.929, 3.159, 2.995, 2.892, 2.892, 2.892, 3.807, 3.807, 3.807, 3.807, 3.32, 3.32, 3.32, 3.32, 3.32, 3.32, 2.846, 3.137, 3.32, 3.32, 3.32, 3.32, 3.32, 3.759, 3.759, 3.759, 3.653, 3.692, 3.321, 3.321, 3.692, 3.798, 2.457, 2.438, 2.496, 2.524, 2.524, 2.524, 2.524, 2.603, 2.603, 2.384, 2.578, 2.841, 2.841, 2.841, 2.841, 2.841, 2.808, 2.808, 2.808, 2.808, 2.808, 2.37, 3.317, 3.317, 3.317, 3.508, 3.508, 3.508, 3.508, 3.508, 3.508, 3.508, 3.508, 3.508, 3.584]
19_4483485_A_G	19	A	G	P02750	LRG1	0.382	0.224911	0.0331825	1.61887e-11	exact	['19_4483485_A_G']	[0.37]	[0.15]	[0.06]	[0.01190421]	[1.924]
5_176531334_G_T	5	G	T	P00748	F12	0.068	-0.429069	0.0633059	1.62212e-11	vicinity	['5_176541937_C_A', '5_176542832_C_T', '5_176545092_A_G', '5_176545142_G_A', '5_176552007_A_G', '5_176568520_G_C', '5_176569188_T_C', '5_176571989_T_G', '5_176597694_C_A', '5_176598502_T_C', '5_176601031_C_T', '5_176601199_T_C', '5_176621148_C_T', '5_176628548_A_G', '5_176636882_C_T', '5_176646701_T_C', '5_176653520_G_A', '5_176657289_G_T']	[0.188, 0.189, 0.19, 0.19, 0.191, 0.19, 0.19, 0.19, 0.189, 0.189, 0.189, 0.189, 0.193, 0.193, 0.193, 0.193, 0.193, 0.193]	[-0.401, -0.401, -0.406, -0.406, -0.409, -0.403, -0.403, -0.403, -0.413, -0.413, -0.413, -0.413, -0.403, -0.403, -0.403, -0.403, -0.403, -0.403]	[0.075, 0.075, 0.075, 0.075, 0.074, 0.075, 0.075, 0.075, 0.075, 0.075, 0.075, 0.075, 0.074, 0.074, 0.074, 0.074, 0.074, 0.074]	[1.564863e-07, 1.249709e-07, 1.058636e-07, 1.058636e-07, 5.868872e-08, 1.302754e-07, 1.302754e-07, 1.302754e-07, 6.411207e-08, 6.411207e-08, 6.411207e-08, 6.411207e-08, 6.704092e-08, 6.704092e-08, 6.704092e-08, 6.704092e-08, 6.704092e-08, 6.704092e-08]	[6.806, 6.903, 6.975, 6.975, 7.231, 6.885, 6.885, 6.885, 7.193, 7.193, 7.193, 7.193, 7.174, 7.174, 7.174, 7.174, 7.174, 7.174]
14_95112095_G_A	14	G	A	G3V3A0	SERPINA3	0.19	-0.275768	0.0407315	1.70433e-11	vicinity	['14_95105151_G_A']	[0.158]	[-0.17]	[0.081]	[0.03690803]	[1.433]
9_117151539_C_G	9	C	G	P19652	ORM2	0.261	0.241373	0.0357007	1.81529e-11	exact	['9_117151539_C_G']	[0.5]	[0.331]	[0.069]	[2.251588e-06]	[5.648]
12_9312951_G_A	12	G	A	P20742	PZP	0.158	-0.296186	0.0438081	1.81599e-11	vicinity	['12_9315668_G_T', '12_9317784_A_G', '12_9326242_A_T', '12_9330605_T_C', '12_9335232_T_C', '12_9336418_A_G', '12_9395807_C_T']	[0.206, 0.274, 0.209, 0.209, 0.177, 0.177, 0.157]	[-0.2, -0.158, -0.203, -0.203, -0.258, -0.258, -0.205]	[0.073, 0.066, 0.072, 0.072, 0.078, 0.078, 0.081]	[0.006510554, 0.01711363, 0.005193702, 0.005193702, 0.0009655449, 0.0009655449, 0.01184255]	[2.186, 1.767, 2.285, 2.285, 3.015, 3.015, 1.927]
12_9375089_C_A	12	C	A	P01023	A2M	0.277	-0.244636	0.0361964	1.84561e-11	vicinity	['12_9351648_A_G', '12_9354584_G_T', '12_9358139_A_G', '12_9365280_G_A', '12_9366375_G_A', '12_9373930_C_T', '12_9374346_T_C', '12_9374854_C_G', '12_9376415_G_A', '12_9377006_C_G', '12_9378931_C_G']	[0.5, 0.5, 0.5, 0.5, 0.5, 0.5, 0.5, 0.5, 0.5, 0.5, 0.5]	[-0.297, -0.242, -0.284, -0.284, -0.284, -0.284, -0.284, -0.284, -0.284, -0.284, -0.284]	[0.113, 0.099, 0.1, 0.1, 0.1, 0.1, 0.1, 0.1, 0.1, 0.1, 0.1]	[0.009098941, 0.01502559, 0.004528279, 0.004528279, 0.004528279, 0.004528279, 0.004528279, 0.004528279, 0.004528279, 0.004528279, 0.004528279]	[2.041, 1.823, 2.344, 2.344, 2.344, 2.344, 2.344, 2.344, 2.344, 2.344, 2.344]
20_44514776_G_C	20	G	C	P55058	PLTP	0.415	0.219169	0.0324562	1.91938e-11	vicinity	['20_44445676_A_G', '20_44446069_G_T', '20_44446100_G_A', '20_44447922_A_G', '20_44450199_T_C', '20_44450351_T_C', '20_44451901_T_C', '20_44453655_T_C', '20_44454978_T_C', '20_44455176_A_G', '20_44456655_G_T', '20_44458533_C_A', '20_44458571_T_A', '20_44459183_T_C', '20_44466270_A_G', '20_44533106_A_T', '20_44545048_C_T', '20_44545460_G_A', '20_44547176_T_C', '20_44547970_C_T', '20_44551579_C_T', '20_44586036_G_A']	[0.5, 0.5, 0.5, 0.5, 0.5, 0.5, 0.5, 0.5, 0.5, 0.5, 0.5, 0.5, 0.5, 0.5, 0.5, 0.426, 0.5, 0.5, 0.444, 0.5, 0.444, 0.5]	[0.123, 0.123, 0.123, 0.13, 0.127, 0.125, 0.15, 0.13, 0.13, 0.15, 0.13, 0.13, 0.13, 0.13, 0.13, 0.118, 0.231, 0.235, 0.115, 0.255, 0.115, 0.125]	[0.059, 0.059, 0.059, 0.063, 0.062, 0.062, 0.062, 0.063, 0.063, 0.062, 0.063, 0.063, 0.063, 0.063, 0.063, 0.058, 0.066, 0.067, 0.058, 0.067, 0.058, 0.061]	[0.03925303, 0.03925303, 0.03925303, 0.03811205, 0.04216972, 0.04576748, 0.01545425, 0.03811205, 0.03811205, 0.01545425, 0.03811205, 0.03811205, 0.03811205, 0.03811205, 0.03811205, 0.04299362, 0.0005404272, 0.0004452922, 0.04663871, 0.000156663, 0.04710174, 0.03967421]	[1.406, 1.406, 1.406, 1.419, 1.375, 1.339, 1.811, 1.419, 1.419, 1.811, 1.419, 1.419, 1.419, 1.419, 1.419, 1.367, 3.267, 3.351, 1.331, 3.805, 1.327, 1.401]
20_36933462_G_A	20	G	A	P18428	LBP	0.111	-0.340825	0.0505155	1.99613e-11	exact	['20_36933462_G_A']	[0.108]	[-0.398]	[0.092]	[1.755305e-05]	[4.756]
10_54447733_G_A	10	G	A	P11226	MBL2	0.139	-0.311432	0.0461685	2.01463e-11	vicinity	['10_54487379_T_C', '10_54498900_G_T', '10_54498983_T_G', '10_54499040_C_T', '10_54499639_C_T']	[0.185, 0.169, 0.169, 0.169, 0.168]	[-0.41, -0.392, -0.392, -0.392, -0.387]	[0.074, 0.076, 0.076, 0.076, 0.076]	[4.046493e-08, 3.758639e-07, 3.758639e-07, 3.758639e-07, 5.543494e-07]	[7.393, 6.425, 6.425, 6.425, 6.256]
9_136040986_T_C	9	T	C	P33151	CDH5	0.499	-0.212971	0.0315944	2.08057e-11	exact	['9_136040986_T_C']	[0.497]	[-0.199]	[0.06]	[0.000892487]	[3.049]
17_1805268_A_G	17	A	G	P36955	SERPINF1	0.294	0.232407	0.0344881	2.1091e-11	exact	['17_1805268_A_G']	[0.297]	[0.263]	[0.062]	[2.61248e-05]	[4.583]
3_186383180_C_T	3	C	T	H0YAC1	KLKB1	0.247	0.255366	0.0379557	2.26704e-11	exact	['3_186383180_C_T']	[0.246]	[0.158]	[0.067]	[0.01827808]	[1.738]
1_169122617_C_T	1	C	T	A0A0A0MRJ7	F5	0.103	-0.359944	0.0535659	2.39756e-11	exact	['1_169122617_C_T']	[0.1]	[-0.378]	[0.095]	[7.196984e-05]	[4.143]
16_72030580_T_C	16	T	C	P05546	SERPIND1	0.373	0.224728	0.0334541	2.43255e-11	exact	['16_72030580_T_C']	[0.363]	[0.23]	[0.063]	[0.0003202011]	[3.495]
3_186469489_A_G	3	A	G	P03951	F11	0.094	-0.371619	0.0553658	2.52263e-11	vicinity	['3_186422367_C_T', '3_186471327_C_T', '3_186472321_G_A']	[0.114, 0.338, 0.345]	[-0.237, -0.162, -0.142]	[0.097, 0.065, 0.064]	[0.01474522, 0.01228055, 0.02604291]	[1.831, 1.911, 1.584]
16_72014484_A_G	16	A	G	P00739	HPR	0.065	0.431607	0.0643136	2.54123e-11	exact	['16_72014484_A_G']	[0.5]	[0.528]	[0.112]	[2.873486e-06]	[5.542]
1_230831058_G_A	1	G	A	P01019	AGT	0.104	0.349662	0.0521159	2.56945e-11	exact	['1_230831058_G_A']	[0.099]	[0.277]	[0.099]	[0.005328968]	[2.273]
3_194061578_G_A	3	G	A	P15169	CPN1	0.279	-0.246234	0.036754	2.74369e-11	vicinity	['3_194060294_G_A']	[0.178]	[-0.193]	[0.077]	[0.01317698]	[1.88]
22_22523664_T_C	22	T	C	P01721	IGLV6-57	0.227	-0.261422	0.0391051	3.02071e-11	exact	['22_22523664_T_C']	[0.5]	[-0.211]	[0.071]	[0.002987485]	[2.525]
17_63912280_T_A	17	T	A	P02749	APOH	0.495	0.21388	0.032043	3.23623e-11	exact	['17_63912280_T_A']	[0.499]	[0.166]	[0.057]	[0.00389782]	[2.409]
6_161163074_A_T	6	A	T	P08519	LPA	0.296	-0.239589	0.0359016	3.26388e-11	exact	['6_161163074_A_T']	[0.5]	[-0.221]	[0.065]	[0.0007203258]	[3.142]
12_7171507_A_G	12	A	G	P02747	C1QC	0.148	-0.298276	0.0448115	3.66104e-11	exact	['12_7171507_A_G']	[0.136]	[-0.202]	[0.087]	[0.02024525]	[1.694]
20_35048632_G_A	20	G	A	Q9UNN8	PROCR	0.201	0.262248	0.039412	3.7152e-11	exact	['20_35048632_G_A']	[0.209]	[0.167]	[0.072]	[0.02088358]	[1.68]
9_117304671_C_T	9	C	T	P19652	ORM2	0.144	0.302763	0.0455294	3.81986e-11	vicinity	['9_117189040_C_A', '9_117198635_A_G', '9_117201010_C_T', '9_117237754_C_T', '9_117238405_C_T', '9_117238655_C_T', '9_117245709_G_A']	[0.057, 0.057, 0.057, 0.5, 0.5, 0.5, 0.5]	[0.453, 0.453, 0.453, 0.123, 0.123, 0.123, 0.127]	[0.123, 0.123, 0.123, 0.06, 0.06, 0.06, 0.06]	[0.0002499379, 0.0002499379, 0.0002499379, 0.04045637, 0.04045637, 0.04045637, 0.03341512]	[3.602, 3.602, 3.602, 1.393, 1.393, 1.393, 1.476]
20_3691584_A_G	20	A	G	Q08380	LGALS3BP	0.362	-0.219511	0.0330115	3.82768e-11	exact	['20_3691584_A_G']	[0.353]	[-0.169]	[0.063]	[0.007174482]	[2.144]
5_135382524_C_T	5	C	T	Q15582	TGFBI	0.064	0.427998	0.0644377	4.02263e-11	vicinity	['5_135364190_T_C', '5_135375605_G_A', '5_135378781_A_G', '5_135380059_G_A', '5_135380764_C_T', '5_135383228_A_G', '5_135383377_T_G', '5_135383430_A_G', '5_135383893_T_C', '5_135384081_G_A', '5_135384845_T_A', '5_135385316_T_C', '5_135385700_T_C', '5_135385778_T_C', '5_135386730_A_G', '5_135386753_G_T', '5_135386800_C_T', '5_135387803_A_G', '5_135388663_A_G', '5_135389425_C_A', '5_135391326_A_G', '5_135391374_C_T', '5_135391947_T_C', '5_135392102_T_C', '5_135392426_T_C', '5_135392507_G_A', '5_135392735_T_A', '5_135393197_A_G']	[0.265, 0.272, 0.272, 0.272, 0.272, 0.266, 0.266, 0.266, 0.266, 0.266, 0.271, 0.271, 0.271, 0.271, 0.271, 0.271, 0.271, 0.271, 0.271, 0.271, 0.271, 0.271, 0.271, 0.271, 0.271, 0.259, 0.271, 0.271]	[0.255, 0.273, 0.273, 0.273, 0.273, 0.273, 0.273, 0.273, 0.273, 0.273, 0.294, 0.294, 0.294, 0.294, 0.294, 0.294, 0.294, 0.294, 0.294, 0.294, 0.294, 0.294, 0.294, 0.294, 0.294, 0.29, 0.294, 0.294]	[0.069, 0.068, 0.068, 0.068, 0.068, 0.068, 0.068, 0.068, 0.068, 0.068, 0.067, 0.067, 0.067, 0.067, 0.067, 0.067, 0.067, 0.067, 0.067, 0.067, 0.067, 0.067, 0.067, 0.067, 0.067, 0.068, 0.067, 0.067]	[0.0002237513, 6.010848e-05, 6.010848e-05, 6.010848e-05, 6.010848e-05, 6.231685e-05, 6.231685e-05, 6.231685e-05, 6.231685e-05, 6.231685e-05, 1.269671e-05, 1.269671e-05, 1.269671e-05, 1.269671e-05, 1.269671e-05, 1.269671e-05, 1.269671e-05, 1.269671e-05, 1.269671e-05, 1.269671e-05, 1.269671e-05, 1.269671e-05, 1.269671e-05, 1.269671e-05, 1.269671e-05, 2.312589e-05, 1.269671e-05, 1.269671e-05]	[3.65, 4.221, 4.221, 4.221, 4.221, 4.205, 4.205, 4.205, 4.205, 4.205, 4.896, 4.896, 4.896, 4.896, 4.896, 4.896, 4.896, 4.896, 4.896, 4.896, 4.896, 4.896, 4.896, 4.896, 4.896, 4.636, 4.896, 4.896]
1_196180201_G_T	1	G	T	A0A0D9SG88	CFH	0.073	-0.405142	0.0610082	4.05656e-11	exact	['1_196180201_G_T']	[0.056]	[-0.465]	[0.123]	[0.0001717146]	[3.765]
10_101690050_C_T	10	C	T	P15169	CPN1	0.345	-0.228491	0.0344391	4.22474e-11	exact	['10_101690050_C_T']	[0.351]	[-0.156]	[0.064]	[0.01470338]	[1.833]
4_72562966_G_C	4	G	C	D6RF35	GC	0.329	0.227065	0.034238	4.30124e-11	exact	['4_72562966_G_C']	[0.317]	[0.265]	[0.061]	[1.877672e-05]	[4.726]
3_126281234_A_C	3	A	C	P19827	ITIH1	0.27	-0.245249	0.0370509	4.67802e-11	vicinity	['3_126244591_G_A']	[0.28]	[-0.145]	[0.066]	[0.02776171]	[1.557]
3_15411892_G_C	3	G	C	P43251	BTD	0.452	-0.213993	0.0323592	4.87346e-11	vicinity	['3_15408254_C_A', '3_15408826_G_C', '3_15411036_C_T', '3_15422823_C_T', '3_15422893_G_A', '3_15453562_G_A', '3_15465814_C_A', '3_15478655_G_A', '3_15483830_A_G', '3_15495926_T_C', '3_15514297_T_A', '3_15514494_G_T', '3_15515061_C_T', '3_15515695_C_T', '3_15515918_C_G', '3_15516481_T_C', '3_15516820_C_T', '3_15516910_T_C', '3_15517025_G_A', '3_15517318_C_G', '3_15518731_G_C', '3_15518841_G_A', '3_15518889_T_C', '3_15519262_T_C', '3_15520019_G_T', '3_15520244_C_T', '3_15520639_T_G', '3_15520677_G_T', '3_15521619_C_T', '3_15521665_G_A', '3_15521721_G_A', '3_15524586_C_A', '3_15525894_A_G', '3_15527047_G_A', '3_15527445_G_C', '3_15529304_A_G', '3_15529405_C_A', '3_15529543_T_C']	[0.315, 0.317, 0.316, 0.318, 0.318, 0.328, 0.328, 0.297, 0.329, 0.316, 0.399, 0.286, 0.397, 0.422, 0.423, 0.396, 0.4, 0.396, 0.422, 0.396, 0.399, 0.423, 0.399, 0.398, 0.423, 0.396, 0.314, 0.396, 0.396, 0.396, 0.396, 0.397, 0.424, 0.424, 0.422, 0.399, 0.398, 0.427]	[-0.156, -0.153, -0.157, -0.143, -0.143, -0.149, -0.149, -0.17, -0.147, -0.15, -0.126, -0.192, -0.129, -0.126, -0.124, -0.13, -0.125, -0.13, -0.126, -0.13, -0.124, -0.124, -0.124, -0.126, -0.124, -0.13, -0.187, -0.13, -0.13, -0.13, -0.13, -0.128, -0.128, -0.128, -0.131, -0.13, -0.131, -0.121]	[0.065, 0.065, 0.065, 0.065, 0.065, 0.064, 0.064, 0.066, 0.064, 0.062, 0.06, 0.065, 0.06, 0.06, 0.06, 0.06, 0.06, 0.06, 0.06, 0.06, 0.06, 0.06, 0.06, 0.06, 0.06, 0.06, 0.063, 0.06, 0.06, 0.06, 0.06, 0.06, 0.06, 0.06, 0.061, 0.06, 0.06, 0.06]	[0.01740299, 0.01904102, 0.01619157, 0.02754481, 0.02754481, 0.01915705, 0.01915705, 0.009835191, 0.02106665, 0.01608802, 0.03631684, 0.003225329, 0.03331708, 0.03734011, 0.04001674, 0.03150072, 0.03689548, 0.03150072, 0.03734011, 0.03150072, 0.03904539, 0.04001674, 0.03904539, 0.03577559, 0.04001674, 0.03150072, 0.002944553, 0.03150072, 0.03150072, 0.03150072, 0.03150072, 0.03384862, 0.03468401, 0.03468401, 0.03088748, 0.03098237, 0.02928496, 0.04469951]	[1.759, 1.72, 1.791, 1.56, 1.56, 1.718, 1.718, 2.007, 1.676, 1.793, 1.44, 2.491, 1.477, 1.428, 1.398, 1.502, 1.433, 1.502, 1.428, 1.502, 1.408, 1.398, 1.408, 1.446, 1.398, 1.502, 2.531, 1.502, 1.502, 1.502, 1.502, 1.47, 1.46, 1.46, 1.51, 1.509, 1.533, 1.35]
9_136587212_T_C	9	T	C	P09172	DBH	0.327	-0.225196	0.0340659	4.95322e-11	exact	['9_136587212_T_C']	[0.334]	[-0.191]	[0.062]	[0.002218233]	[2.654]
1_57426454_T_C	1	T	C	P07357	C8A	0.286	0.234331	0.0354802	5.15466e-11	exact	['1_57426454_T_C']	[0.29]	[0.147]	[0.062]	[0.01867079]	[1.729]
20_37003725_A_C	20	A	C	P18428	LBP	0.106	0.336898	0.0510772	5.45938e-11	exact	['20_37003725_A_C']	[0.108]	[0.458]	[0.096]	[2.330834e-06]	[5.632]
5_41020173_T_A	5	T	A	P10643	C7	0.326	-0.230111	0.0348906	5.48235e-11	exact	['5_41020173_T_A']	[0.5]	[-0.215]	[0.064]	[0.0008696432]	[3.061]
6_133016120_C_T	6	C	T	O95497	VNN1	0.269	-0.234749	0.0356712	6.02391e-11	vicinity	['6_132958089_G_C', '6_132958817_C_T', '6_132962082_G_A', '6_132963053_T_C', '6_132972450_T_G', '6_132973815_A_C', '6_132977383_A_G', '6_132978339_T_G', '6_133001981_C_T', '6_133015606_G_A', '6_133017747_G_A', '6_133019858_C_T', '6_133021084_T_C']	[0.269, 0.269, 0.269, 0.269, 0.268, 0.268, 0.266, 0.266, 0.306, 0.289, 0.319, 0.319, 0.319]	[-0.175, -0.175, -0.175, -0.175, -0.169, -0.169, -0.167, -0.167, -0.132, -0.173, -0.144, -0.144, -0.144]	[0.066, 0.066, 0.066, 0.066, 0.066, 0.066, 0.066, 0.066, 0.065, 0.065, 0.063, 0.063, 0.063]	[0.008455574, 0.008455574, 0.008455574, 0.008455574, 0.01090952, 0.01090952, 0.01194306, 0.01194306, 0.04387537, 0.008195405, 0.02317995, 0.02317995, 0.02317995]	[2.073, 2.073, 2.073, 2.073, 1.962, 1.962, 1.923, 1.923, 1.358, 2.086, 1.635, 1.635, 1.635]
16_72030580_T_C	16	T	C	O75460	ERN1	0.373	0.22145	0.0337448	6.79875e-11	exact	['16_72030580_T_C']	[0.363]	[0.34]	[0.063]	[1.010295e-07]	[6.996]
4_187139765_A_G	4	A	G	H0YAC1	KLKB1	0.062	0.443763	0.0676409	6.88461e-11	exact	['4_187139765_A_G']	[0.078]	[0.406]	[0.11]	[0.0002519018]	[3.599]
9_136350992_G_A	9	G	A	P33151	CDH5	0.177	0.27353	0.0417078	6.99106e-11	vicinity	['9_136291621_A_T', '9_136294240_T_C', '9_136296231_C_T', '9_136299937_T_C', '9_136300122_T_C', '9_136300524_G_T', '9_136300712_C_T', '9_136303888_G_C', '9_136304728_G_C', '9_136305275_A_G', '9_136361510_A_G', '9_136365075_G_A']	[0.354, 0.354, 0.356, 0.356, 0.356, 0.356, 0.356, 0.356, 0.358, 0.356, 0.414, 0.5]	[0.145, 0.145, 0.147, 0.147, 0.147, 0.147, 0.147, 0.148, 0.141, 0.148, 0.136, 0.116]	[0.063, 0.063, 0.063, 0.063, 0.063, 0.063, 0.063, 0.063, 0.063, 0.063, 0.062, 0.059]	[0.0218292, 0.0218292, 0.01984225, 0.01984225, 0.01984225, 0.01984225, 0.01984225, 0.01922116, 0.02529241, 0.01922116, 0.02833073, 0.04971526]	[1.661, 1.661, 1.702, 1.702, 1.702, 1.702, 1.702, 1.716, 1.597, 1.716, 1.548, 1.304]
19_24300810_C_T	19	C	T	Q96KN2	CNDP1	0.078	-0.39597	0.060391	7.05824e-11	vicinity	['19_23797307_A_C', '19_23813670_A_G', '19_23828364_C_A', '19_23831811_A_G', '19_23906467_G_A', '19_24013031_C_T', '19_24050828_A_T', '19_24058578_G_A', '19_24070417_T_G', '19_24095170_C_T', '19_24255870_G_T', '19_24318622_G_A', '19_24379958_A_G']	[0.099, 0.206, 0.206, 0.205, 0.056, 0.1, 0.205, 0.101, 0.075, 0.193, 0.07, 0.07, 0.074]	[-0.387, -0.353, -0.353, -0.347, -0.284, -0.41, -0.313, -0.41, -0.241, -0.251, -0.24, -0.24, -0.236]	[0.104, 0.074, 0.074, 0.074, 0.134, 0.103, 0.075, 0.103, 0.118, 0.078, 0.122, 0.122, 0.119]	[0.000214048, 2.391197e-06, 2.391197e-06, 3.664732e-06, 0.03450621, 7.76956e-05, 3.339198e-05, 7.431126e-05, 0.04134307, 0.001348715, 0.04936964, 0.04936964, 0.04694131]	[3.669, 5.621, 5.621, 5.436, 1.462, 4.11, 4.476, 4.129, 1.384, 2.87, 1.307, 1.307, 1.328]
3_194062565_C_T	3	C	T	P15169	CPN1	0.304	-0.234216	0.0357505	7.31116e-11	exact	['3_194062565_C_T']	[0.5]	[-0.16]	[0.066]	[0.01524541]	[1.817]
7_95160646_C_G	7	C	G	P27169	PON1	0.302	0.233236	0.035621	7.49085e-11	exact	['7_95160646_C_G']	[0.276]	[0.244]	[0.068]	[0.0003668673]	[3.435]
3_186445436_C_T	3	C	T	P04196	HRG	0.364	0.221489	0.0338935	8.14791e-11	exact	['3_186445436_C_T']	[0.361]	[0.137]	[0.061]	[0.0241997]	[1.616]
7_95085642_T_C	7	T	C	P27169	PON1	0.094	0.361657	0.0554072	8.56205e-11	exact	['7_95085642_T_C']	[0.5]	[0.319]	[0.1]	[0.001581264]	[2.801]
19_6693571_C_T	19	C	T	P01024	C3	0.412	0.216984	0.0332715	8.88215e-11	vicinity	['19_6696342_A_G', '19_6696557_C_G', '19_6696597_G_A', '19_6696691_G_T', '19_6696699_G_A', '19_6696789_G_A', '19_6697829_G_T', '19_6699505_C_T', '19_6701513_G_A', '19_6701635_A_G', '19_6701677_G_A', '19_6701680_C_T', '19_6701738_G_A', '19_6701788_A_G', '19_6701816_G_A', '19_6701838_G_C', '19_6701890_A_C', '19_6702022_G_C', '19_6702042_A_G', '19_6702157_C_G', '19_6702246_T_C', '19_6705246_T_C', '19_6708320_A_G']	[0.5, 0.5, 0.5, 0.5, 0.5, 0.5, 0.5, 0.5, 0.5, 0.5, 0.5, 0.5, 0.5, 0.5, 0.5, 0.5, 0.5, 0.5, 0.5, 0.5, 0.5, 0.416, 0.5]	[0.198, 0.199, 0.199, 0.199, 0.199, 0.206, 0.207, 0.207, 0.207, 0.207, 0.207, 0.207, 0.207, 0.207, 0.207, 0.207, 0.207, 0.207, 0.207, 0.207, 0.207, 0.119, 0.206]	[0.059, 0.059, 0.059, 0.059, 0.059, 0.059, 0.059, 0.059, 0.059, 0.059, 0.059, 0.059, 0.059, 0.059, 0.059, 0.059, 0.059, 0.059, 0.059, 0.059, 0.059, 0.06, 0.062]	[0.0008106488, 0.0007736938, 0.0007736938, 0.0007736938, 0.0007736938, 0.0005235477, 0.0004759221, 0.0004759221, 0.0004759221, 0.0004759221, 0.0004759221, 0.0004759221, 0.0004759221, 0.0004759221, 0.0004759221, 0.0004759221, 0.0004759221, 0.0004759221, 0.0004759221, 0.0004759221, 0.0004759221, 0.04904229, 0.0009463992]	[3.091, 3.111, 3.111, 3.111, 3.111, 3.281, 3.322, 3.322, 3.322, 3.322, 3.322, 3.322, 3.322, 3.322, 3.322, 3.322, 3.322, 3.322, 3.322, 3.322, 3.322, 1.309, 3.024]
2_180739450_C_A	2	C	A	P48740-2	MASP1	0.346	0.218956	0.0335739	8.88315e-11	exact	['2_180739450_C_A']	[0.364]	[0.175]	[0.061]	[0.004336714]	[2.363]
5_41028198_G_A	5	G	A	P10643	C7	0.21	-0.258335	0.0396761	9.51347e-11	exact	['5_41028198_G_A']	[0.214]	[-0.205]	[0.073]	[0.00494441]	[2.306]
9_137902809_C_T	9	C	T	Q15485	FCN2	0.101	-0.345965	0.0531376	9.53599e-11	vicinity	['9_137953362_G_A']	[0.128]	[-0.221]	[0.087]	[0.01127345]	[1.948]
2_128177377_C_T	2	C	T	E7END6	PROC	0.422	0.21275	0.0327392	1.03376e-10	exact	['2_128177377_C_T']	[0.5]	[0.215]	[0.061]	[0.000453834]	[3.343]
14_94757226_G_A	14	G	A	G3V2W1	SERPINA10	0.069	-0.422762	0.0650687	1.04162e-10	exact	['14_94757226_G_A']	[0.06]	[-0.263]	[0.124]	[0.03484924]	[1.458]
1_196695161_C_T	1	C	T	P27918	CFP	0.426	0.21139	0.0325619	1.07755e-10	vicinity	['1_196351150_A_C', '1_196357746_A_G', '1_196361497_G_T', '1_196363544_G_A', '1_196364176_A_G', '1_196371432_T_C', '1_196385407_C_A', '1_196387741_C_A', '1_196387809_C_T', '1_196400253_C_T', '1_196407075_C_T', '1_196416252_A_G', '1_196426841_A_G', '1_196427811_T_C', '1_196428769_T_C', '1_196433870_G_A', '1_196440168_G_C', '1_196457375_C_A', '1_196464113_T_C', '1_196464754_T_C', '1_196467248_G_A', '1_196471258_A_T', '1_196478373_G_A', '1_196490877_G_T', '1_196491356_C_G', '1_196513694_G_A', '1_196516398_C_T', '1_196525314_A_C', '1_196545875_A_T', '1_196552430_C_T', '1_196565291_A_C', '1_196569681_C_T', '1_196570706_A_G', '1_196573505_A_T', '1_196580039_G_A', '1_196584468_G_A', '1_196597973_A_G', '1_196598327_A_T', '1_196603302_A_G', '1_196609262_T_C', '1_196615196_G_A', '1_196616909_T_C', '1_196618312_G_A', '1_196619502_T_C', '1_196623337_T_C', '1_196632129_G_A', '1_196632470_A_G', '1_196634467_T_A', '1_196634510_A_G', '1_196635106_G_A', '1_196635470_G_T', '1_196635682_C_T', '1_196640320_A_G', '1_196642072_C_T', '1_196642233_G_A', '1_196642533_T_C', '1_196658021_G_A', '1_196660613_A_T', '1_196661538_A_T', '1_196663047_C_T', '1_196663854_T_C', '1_196667266_C_T', '1_196679236_G_T', '1_196680814_C_T', '1_196682159_G_A', '1_196685909_T_C', '1_196689797_G_A', '1_196697288_C_T', '1_196698711_G_T', '1_196702525_C_T', '1_196714600_C_A', '1_196714670_T_A', '1_196765467_T_G', '1_196792464_A_C', '1_196792897_G_A', '1_196793209_T_C', '1_196794426_G_C', '1_196797238_C_T', '1_196801042_G_T', '1_196801612_G_A', '1_196804260_G_A', '1_196823300_C_T', '1_196832364_C_T', '1_196834272_G_A', '1_196834636_C_T', '1_196835106_T_C', '1_196838060_T_C', '1_196839163_G_T', '1_196845273_A_G', '1_196855689_G_A', '1_196860735_G_A', '1_196860797_A_G', '1_196864302_G_A', '1_196877689_C_G', '1_196881600_G_C', '1_196885685_T_C', '1_196886770_T_C', '1_196890356_T_G', '1_196893553_C_T', '1_196894465_G_T', '1_196894829_G_A', '1_196896360_G_T', '1_196897088_C_A', '1_196898226_T_C', '1_196917899_G_A', '1_196920148_C_T', '1_196920299_T_A', '1_196923108_A_T', '1_196927428_T_G', '1_196927791_G_A', '1_196929310_C_T', '1_196933506_A_G', '1_196937536_T_C', '1_196941493_T_C', '1_196941661_G_A', '1_196944357_G_A']	[0.331, 0.329, 0.329, 0.329, 0.329, 0.329, 0.328, 0.329, 0.329, 0.329, 0.329, 0.329, 0.325, 0.325, 0.325, 0.325, 0.325, 0.324, 0.323, 0.323, 0.32, 0.32, 0.32, 0.32, 0.32, 0.32, 0.32, 0.32, 0.185, 0.316, 0.319, 0.316, 0.319, 0.321, 0.26, 0.26, 0.198, 0.271, 0.263, 0.268, 0.27, 0.27, 0.27, 0.269, 0.197, 0.261, 0.261, 0.263, 0.261, 0.269, 0.261, 0.261, 0.269, 0.269, 0.269, 0.269, 0.24, 0.24, 0.24, 0.24, 0.24, 0.24, 0.243, 0.243, 0.242, 0.242, 0.243, 0.242, 0.242, 0.242, 0.242, 0.242, 0.487, 0.401, 0.272, 0.402, 0.403, 0.398, 0.402, 0.402, 0.401, 0.245, 0.246, 0.246, 0.246, 0.246, 0.246, 0.246, 0.251, 0.268, 0.268, 0.268, 0.268, 0.275, 0.5, 0.274, 0.274, 0.5, 0.5, 0.5, 0.274, 0.5, 0.275, 0.5, 0.263, 0.263, 0.263, 0.263, 0.5, 0.5, 0.263, 0.5, 0.5, 0.5, 0.5, 0.271]	[0.197, 0.19, 0.19, 0.19, 0.19, 0.19, 0.186, 0.19, 0.19, 0.19, 0.19, 0.19, 0.196, 0.196, 0.196, 0.196, 0.196, 0.194, 0.187, 0.187, 0.176, 0.176, 0.176, 0.176, 0.176, 0.176, 0.176, 0.176, 0.245, 0.188, 0.202, 0.202, 0.202, 0.209, 0.259, 0.259, 0.277, 0.241, 0.261, 0.239, 0.247, 0.247, 0.247, 0.253, 0.286, 0.273, 0.273, 0.27, 0.273, 0.253, 0.273, 0.273, 0.253, 0.253, 0.253, 0.253, 0.278, 0.277, 0.277, 0.277, 0.277, 0.277, 0.265, 0.265, 0.263, 0.263, 0.265, 0.263, 0.263, 0.263, 0.263, 0.263, 0.142, 0.196, 0.24, 0.196, 0.2, 0.194, 0.199, 0.199, 0.196, 0.243, 0.246, 0.246, 0.246, 0.246, 0.246, 0.246, 0.243, 0.218, 0.218, 0.218, 0.218, 0.208, 0.128, 0.208, 0.208, 0.12, 0.132, 0.132, 0.206, 0.132, 0.208, 0.124, 0.227, 0.227, 0.227, 0.227, 0.142, 0.142, 0.227, 0.142, 0.144, 0.14, 0.14, 0.218]	[0.065, 0.064, 0.064, 0.064, 0.064, 0.064, 0.064, 0.064, 0.064, 0.064, 0.064, 0.064, 0.065, 0.065, 0.065, 0.065, 0.065, 0.065, 0.065, 0.065, 0.065, 0.065, 0.065, 0.065, 0.065, 0.065, 0.065, 0.065, 0.077, 0.065, 0.065, 0.065, 0.065, 0.065, 0.067, 0.067, 0.074, 0.067, 0.068, 0.067, 0.067, 0.067, 0.067, 0.067, 0.074, 0.067, 0.067, 0.067, 0.067, 0.067, 0.067, 0.067, 0.067, 0.067, 0.067, 0.067, 0.069, 0.069, 0.069, 0.069, 0.069, 0.069, 0.069, 0.069, 0.069, 0.069, 0.069, 0.069, 0.069, 0.069, 0.069, 0.069, 0.059, 0.058, 0.066, 0.058, 0.058, 0.058, 0.058, 0.058, 0.058, 0.069, 0.069, 0.069, 0.069, 0.069, 0.069, 0.069, 0.069, 0.066, 0.066, 0.066, 0.066, 0.066, 0.059, 0.066, 0.066, 0.059, 0.059, 0.059, 0.066, 0.059, 0.066, 0.059, 0.067, 0.067, 0.067, 0.067, 0.058, 0.058, 0.067, 0.058, 0.059, 0.059, 0.059, 0.067]	[0.002398271, 0.003401009, 0.003401009, 0.003401009, 0.003401009, 0.003401009, 0.004011177, 0.003401009, 0.003401009, 0.003401009, 0.003401009, 0.003401009, 0.002453171, 0.002453171, 0.002453171, 0.002453171, 0.002453171, 0.002891269, 0.004074556, 0.004074556, 0.007182211, 0.007182211, 0.007182211, 0.007182211, 0.007182211, 0.007182211, 0.007182211, 0.007182211, 0.001558937, 0.004117013, 0.001998942, 0.002087268, 0.001998942, 0.001428887, 0.0001377421, 0.0001377421, 0.0002057078, 0.0003365477, 0.0001253319, 0.0003683523, 0.0002288167, 0.0002288167, 0.0002288167, 0.0001622905, 0.0001303554, 5.699872e-05, 5.699872e-05, 7.307911e-05, 5.699872e-05, 0.0001622905, 5.699872e-05, 5.699872e-05, 0.0001622905, 0.0001622905, 0.0001622905, 0.0001622905, 5.887473e-05, 7.431659e-05, 7.431659e-05, 7.431659e-05, 7.431659e-05, 7.431659e-05, 0.0001442426, 0.0001442426, 0.0001608542, 0.0001608542, 0.0001442426, 0.0001608542, 0.0001608542, 0.0001608542, 0.0001608542, 0.0001608542, 0.01624274, 0.0008487087, 0.0003397877, 0.0008209244, 0.0006497534, 0.0009259839, 0.0006717912, 0.0006717912, 0.0008487087, 0.0004623271, 0.0003778242, 0.0003778242, 0.0003778242, 0.0003778242, 0.0003778242, 0.0003778242, 0.0004174549, 0.001067107, 0.001067107, 0.001067107, 0.001067107, 0.00164122, 0.02981404, 0.001647164, 0.001647164, 0.04203904, 0.02550714, 0.02550714, 0.001877991, 0.02550714, 0.00164122, 0.03553713, 0.0007906374, 0.0007906374, 0.0007906374, 0.0007906374, 0.0152934, 0.0152934, 0.0007906374, 0.0152934, 0.01449726, 0.01842025, 0.01842025, 0.001230172]	[2.62, 2.468, 2.468, 2.468, 2.468, 2.468, 2.397, 2.468, 2.468, 2.468, 2.468, 2.468, 2.61, 2.61, 2.61, 2.61, 2.61, 2.539, 2.39, 2.39, 2.144, 2.144, 2.144, 2.144, 2.144, 2.144, 2.144, 2.144, 2.807, 2.385, 2.699, 2.68, 2.699, 2.845, 3.861, 3.861, 3.687, 3.473, 3.902, 3.434, 3.641, 3.641, 3.641, 3.79, 3.885, 4.244, 4.244, 4.136, 4.244, 3.79, 4.244, 4.244, 3.79, 3.79, 3.79, 3.79, 4.23, 4.129, 4.129, 4.129, 4.129, 4.129, 3.841, 3.841, 3.794, 3.794, 3.841, 3.794, 3.794, 3.794, 3.794, 3.794, 1.789, 3.071, 3.469, 3.086, 3.187, 3.033, 3.173, 3.173, 3.071, 3.335, 3.423, 3.423, 3.423, 3.423, 3.423, 3.423, 3.379, 2.972, 2.972, 2.972, 2.972, 2.785, 1.526, 2.783, 2.783, 1.376, 1.593, 1.593, 2.726, 1.593, 2.785, 1.449, 3.102, 3.102, 3.102, 3.102, 1.815, 1.815, 3.102, 1.815, 1.839, 1.735, 1.735, 2.91]
3_48695834_T_C	3	T	C	G3XAK1	MST1	0.123	-0.321325	0.0495228	1.10242e-10	exact	['3_48695834_T_C']	[0.118]	[-0.251]	[0.092]	[0.006424234]	[2.192]
2_95431707_C_T	2	C	T	P01602	IGKV1-5	0.211	-0.251468	0.0387663	1.11433e-10	exact	['2_95431707_C_T']	[0.182]	[-0.18]	[0.078]	[0.02103941]	[1.677]
2_204120959_T_C	2	T	C	P06276	BCHE	0.457	0.214633	0.0330932	1.12197e-10	exact	['2_204120959_T_C']	[0.5]	[0.235]	[0.06]	[9.904302e-05]	[4.004]
6_160628053_A_T	6	A	T	P08519	LPA	0.13	0.305139	0.0470496	1.12376e-10	exact	['6_160628053_A_T']	[0.118]	[0.325]	[0.093]	[0.0005091511]	[3.293]
1_150618632_A_C	1	A	C	Q16610	ECM1	0.288	0.231859	0.0357515	1.12511e-10	exact	['1_150618632_A_C']	[0.5]	[0.231]	[0.065]	[0.0003767313]	[3.424]
1_196886223_C_T	1	C	T	P05160	F13B	0.175	0.276458	0.0426294	1.1262e-10	exact	['1_196886223_C_T']	[0.168]	[0.19]	[0.081]	[0.01959378]	[1.708]
14_94795492_A_G	14	A	G	P01009	SERPINA1	0.192	-0.264699	0.040855	1.17208e-10	exact	['14_94795492_A_G']	[0.182]	[-0.284]	[0.078]	[0.000308536]	[3.511]
3_133583647_G_A	3	G	A	P02787	TF	0.348	-0.215928	0.0333555	1.21419e-10	exact	['3_133583647_G_A']	[0.372]	[-0.286]	[0.06]	[2.053641e-06]	[5.687]
6_161082695_T_C	6	T	C	P00747	PLG	0.282	-0.233557	0.0360848	1.22284e-10	vicinity	['6_161082799_C_T', '6_161084156_A_G', '6_161087869_A_T']	[0.5, 0.5, 0.5]	[-0.166, -0.174, -0.159]	[0.08, 0.083, 0.079]	[0.03944095, 0.03678385, 0.04615584]	[1.404, 1.434, 1.336]
20_32473126_G_A	20	G	A	Q9UNN8	PROCR	0.06	0.440462	0.0680741	1.2396e-10	exact	['20_32473126_G_A']	[0.056]	[0.432]	[0.128]	[0.0007508404]	[3.124]
10_101767140_A_C	10	A	C	P22792	CPN2	0.115	-0.322922	0.0499114	1.24307e-10	vicinity	['10_101704014_T_C', '10_101738239_T_A', '10_101751183_C_T', '10_101756497_T_C', '10_101771094_T_C', '10_101781773_G_A', '10_101783811_T_C', '10_101784131_T_C', '10_101784816_A_G', '10_101787581_T_C', '10_101789817_A_C', '10_101790076_C_G', '10_101791485_G_A', '10_101810304_C_T', '10_101810579_A_G']	[0.05, 0.047, 0.047, 0.047, 0.12, 0.059, 0.126, 0.059, 0.059, 0.059, 0.059, 0.059, 0.059, 0.05, 0.05]	[-0.302, -0.33, -0.33, -0.33, -0.217, -0.288, -0.195, -0.288, -0.286, -0.299, -0.376, -0.376, -0.376, -0.556, -0.556]	[0.134, 0.137, 0.137, 0.137, 0.093, 0.126, 0.089, 0.126, 0.126, 0.126, 0.125, 0.125, 0.125, 0.133, 0.133]	[0.0247446, 0.01663141, 0.01663141, 0.01663141, 0.01960574, 0.02259631, 0.02877757, 0.02259631, 0.0235665, 0.01781263, 0.002783062, 0.002783062, 0.002783062, 3.329703e-05, 3.329703e-05]	[1.607, 1.779, 1.779, 1.779, 1.708, 1.646, 1.541, 1.646, 1.628, 1.749, 2.555, 2.555, 2.555, 4.478, 4.478]
2_96180093_T_C	2	T	C	A0A075B6S2	IGKV2D-29	0.424	-0.211898	0.0327567	1.2517e-10	exact	['2_96180093_T_C']	[0.413]	[-0.299]	[0.057]	[2.57732e-07]	[6.589]
9_117041340_C_T	9	C	T	P19652	ORM2	0.251	-0.234433	0.0363258	1.38116e-10	vicinity	['9_117047502_G_A']	[0.173]	[-0.157]	[0.079]	[0.04751321]	[1.323]
12_9053661_T_C	12	T	C	P20742	PZP	0.303	0.223213	0.0345908	1.38709e-10	vicinity	['12_9101137_A_G', '12_9102575_A_C', '12_9103248_G_T', '12_9103842_A_G', '12_9104207_T_C', '12_9105835_T_C', '12_9110093_T_A', '12_9110792_T_C', '12_9111797_A_G', '12_9114631_G_A', '12_9136622_A_T', '12_9137288_G_A', '12_9145307_T_A', '12_9152570_T_G', '12_9153257_C_T']	[0.5, 0.5, 0.5, 0.5, 0.5, 0.5, 0.5, 0.5, 0.5, 0.5, 0.5, 0.5, 0.5, 0.5, 0.5]	[0.164, 0.176, 0.178, 0.178, 0.178, 0.178, 0.178, 0.178, 0.178, 0.178, 0.172, 0.172, 0.181, 0.16, 0.16]	[0.08, 0.08, 0.081, 0.081, 0.087, 0.087, 0.087, 0.087, 0.087, 0.087, 0.086, 0.086, 0.085, 0.074, 0.074]	[0.04220133, 0.02829523, 0.02842564, 0.02842564, 0.0403699, 0.0403699, 0.0403699, 0.0403699, 0.0403699, 0.0403699, 0.04618386, 0.04618386, 0.0329441, 0.03096137, 0.03096137]	[1.375, 1.548, 1.546, 1.546, 1.394, 1.394, 1.394, 1.394, 1.394, 1.394, 1.336, 1.336, 1.482, 1.509, 1.509]
3_186462843_C_T	3	C	T	H0YAC1	KLKB1	0.383	0.216177	0.0335167	1.41536e-10	exact	['3_186462843_C_T']	[0.5]	[0.227]	[0.064]	[0.0004346034]	[3.362]
1_196304462_C_T	1	C	T	A0A0D9SG88	CFH	0.061	-0.418249	0.0650291	1.5907e-10	exact	['1_196304462_C_T']	[0.059]	[-0.305]	[0.122]	[0.01272095]	[1.895]
17_26744679_G_A	17	G	A	P22792	CPN2	0.425	0.21114	0.0328399	1.61505e-10	vicinity	['17_26612996_C_T', '17_26628747_G_A', '17_26631336_C_A', '17_26633616_C_T', '17_26644308_C_T', '17_26644668_C_T', '17_26739127_A_G']	[0.485, 0.427, 0.485, 0.5, 0.424, 0.485, 0.399]	[0.212, 0.201, 0.23, 0.273, 0.234, 0.23, 0.167]	[0.059, 0.061, 0.059, 0.059, 0.061, 0.059, 0.062]	[0.0003283273, 0.001089659, 0.0001103787, 3.79328e-06, 0.0001485164, 0.0001103787, 0.007303286]	[3.484, 2.963, 3.957, 5.421, 3.828, 3.957, 2.136]
20_44380052_G_T	20	G	T	P55058	PLTP	0.119	-0.315688	0.0491341	1.66066e-10	vicinity	['20_44446643_C_A']	[0.185]	[-0.235]	[0.079]	[0.002884234]	[2.54]
3_186237624_G_A	3	G	A	P04196	HRG	0.438	0.202553	0.0315946	1.81746e-10	exact	['3_186237624_G_A']	[0.5]	[0.242]	[0.057]	[2.853791e-05]	[4.545]
16_71337566_A_G	16	A	G	P00739	HPR	0.055	0.453499	0.0707802	1.86306e-10	exact	['16_71337566_A_G']	[0.056]	[0.433]	[0.124]	[0.0005454086]	[3.263]
4_72670093_C_A	4	C	A	D6RF35	GC	0.29	0.225158	0.0351827	1.95455e-10	vicinity	['4_72658064_T_A', '4_72672158_G_A', '4_72699088_C_T', '4_72701668_A_G', '4_72724970_C_G', '4_72724993_A_G', '4_72725523_G_A', '4_72727392_G_T', '4_72729978_C_T', '4_72730908_G_A', '4_72731602_C_T', '4_72732675_G_A', '4_72732978_C_T', '4_72734032_A_G', '4_72735502_A_G', '4_72735640_G_A', '4_72744377_T_C', '4_72744500_T_G', '4_72745598_G_C', '4_72745748_C_T', '4_72746446_G_C', '4_72747849_C_T', '4_72749546_G_A', '4_72749840_A_T', '4_72751686_G_A', '4_72752672_A_G', '4_72756115_G_A', '4_72756508_T_C', '4_72757015_G_A', '4_72757352_G_A', '4_72757357_C_T', '4_72757937_C_G', '4_72758244_G_A', '4_72760651_G_A', '4_72761758_A_G', '4_72762177_C_A', '4_72762360_A_G', '4_72766152_A_G', '4_72766199_A_G', '4_72769162_T_C', '4_72770397_A_T', '4_72771040_A_G', '4_72772430_G_A']	[0.5, 0.5, 0.411, 0.409, 0.404, 0.403, 0.405, 0.403, 0.402, 0.403, 0.403, 0.403, 0.403, 0.403, 0.403, 0.402, 0.407, 0.407, 0.407, 0.406, 0.407, 0.407, 0.407, 0.407, 0.407, 0.407, 0.407, 0.407, 0.407, 0.407, 0.407, 0.407, 0.407, 0.407, 0.407, 0.407, 0.407, 0.404, 0.404, 0.404, 0.404, 0.404, 0.395]	[0.212, 0.207, 0.205, 0.197, 0.179, 0.181, 0.178, 0.181, 0.178, 0.175, 0.175, 0.175, 0.175, 0.175, 0.175, 0.178, 0.153, 0.153, 0.153, 0.157, 0.153, 0.153, 0.153, 0.153, 0.153, 0.153, 0.153, 0.153, 0.153, 0.153, 0.153, 0.153, 0.153, 0.153, 0.153, 0.153, 0.153, 0.153, 0.153, 0.153, 0.153, 0.153, 0.151]	[0.058, 0.058, 0.061, 0.061, 0.062, 0.062, 0.062, 0.062, 0.061, 0.062, 0.062, 0.062, 0.062, 0.062, 0.062, 0.061, 0.061, 0.061, 0.061, 0.062, 0.061, 0.061, 0.061, 0.061, 0.061, 0.061, 0.061, 0.061, 0.061, 0.061, 0.061, 0.061, 0.061, 0.061, 0.061, 0.061, 0.061, 0.061, 0.061, 0.061, 0.061, 0.061, 0.061]	[0.0002954361, 0.0003910137, 0.0009079172, 0.00142028, 0.003854166, 0.00338067, 0.004082156, 0.00338067, 0.003998682, 0.004549957, 0.004549957, 0.004549957, 0.004549957, 0.004549957, 0.004549957, 0.003998682, 0.01315464, 0.01315464, 0.01315464, 0.01086562, 0.01315464, 0.01315464, 0.01315464, 0.01315464, 0.01315464, 0.01315464, 0.01315464, 0.01315464, 0.01315464, 0.01315464, 0.01315464, 0.01315464, 0.01315464, 0.01315464, 0.01315464, 0.01315464, 0.01315464, 0.01298542, 0.01298542, 0.01298542, 0.01298542, 0.01298542, 0.01454206]	[3.53, 3.408, 3.042, 2.848, 2.414, 2.471, 2.389, 2.471, 2.398, 2.342, 2.342, 2.342, 2.342, 2.342, 2.342, 2.398, 1.881, 1.881, 1.881, 1.964, 1.881, 1.881, 1.881, 1.881, 1.881, 1.881, 1.881, 1.881, 1.881, 1.881, 1.881, 1.881, 1.881, 1.881, 1.881, 1.881, 1.881, 1.887, 1.887, 1.887, 1.887, 1.887, 1.837]
6_160876394_T_C	6	T	C	P08519	LPA	0.206	0.253999	0.0396947	1.96543e-10	vicinity	['6_160756435_A_G', '6_160756729_T_G', '6_160782662_A_G', '6_160782934_G_C', '6_160791370_C_G', '6_160793289_G_C', '6_160797625_G_T', '6_160799605_C_T', '6_160802239_C_T', '6_160803457_A_T', '6_160806135_T_C', '6_160807161_C_T', '6_160807432_C_A', '6_160808044_C_T', '6_160808368_C_T', '6_160810720_C_T', '6_160813327_C_G', '6_160819664_T_C', '6_160820978_G_A', '6_160822925_A_G', '6_160826045_A_G', '6_160826095_T_C', '6_160827670_C_T', '6_160827835_T_G', '6_160838361_A_G', '6_160851766_T_C', '6_160890231_C_T', '6_160929944_C_G', '6_160934825_C_T', '6_160948148_G_A', '6_160966347_G_C', '6_160969738_C_G', '6_160970963_G_A']	[0.378, 0.379, 0.493, 0.493, 0.496, 0.496, 0.496, 0.496, 0.496, 0.496, 0.496, 0.496, 0.496, 0.496, 0.496, 0.496, 0.496, 0.496, 0.496, 0.496, 0.496, 0.496, 0.496, 0.496, 0.47, 0.5, 0.5, 0.5, 0.5, 0.454, 0.5, 0.493, 0.458]	[0.284, 0.29, 0.118, 0.118, 0.136, 0.136, 0.136, 0.136, 0.136, 0.136, 0.136, 0.136, 0.136, 0.136, 0.136, 0.136, 0.136, 0.136, 0.136, 0.136, 0.145, 0.145, 0.145, 0.145, 0.218, 0.19, 0.143, 0.163, 0.158, 0.201, 0.162, 0.215, 0.197]	[0.059, 0.059, 0.059, 0.059, 0.059, 0.059, 0.059, 0.059, 0.059, 0.059, 0.059, 0.059, 0.059, 0.059, 0.059, 0.059, 0.059, 0.059, 0.059, 0.059, 0.059, 0.059, 0.059, 0.059, 0.058, 0.058, 0.062, 0.058, 0.058, 0.058, 0.058, 0.058, 0.058]	[2.165851e-06, 1.273513e-06, 0.04624834, 0.04624834, 0.02056059, 0.02056059, 0.02056059, 0.02056059, 0.02056059, 0.02056059, 0.02056059, 0.02056059, 0.02056059, 0.02056059, 0.02056059, 0.02056059, 0.02056059, 0.02056059, 0.02056059, 0.02056059, 0.01326194, 0.01326194, 0.01326194, 0.01326194, 0.0001914404, 0.001178219, 0.02092941, 0.00498842, 0.006607752, 0.0005564536, 0.00545896, 0.0002265529, 0.0006791832]	[5.664, 5.895, 1.335, 1.335, 1.687, 1.687, 1.687, 1.687, 1.687, 1.687, 1.687, 1.687, 1.687, 1.687, 1.687, 1.687, 1.687, 1.687, 1.687, 1.687, 1.877, 1.877, 1.877, 1.877, 3.718, 2.929, 1.679, 2.302, 2.18, 3.255, 2.263, 3.645, 3.168]
6_32608251_C_G	6	C	G	A0A0A0MRZ8	IGKV3D-11	0.32	-0.235507	0.0368132	1.98385e-10	exact	['6_32608251_C_G']	[0.302]	[-0.266]	[0.064]	[3.753391e-05]	[4.426]
1_196941493_T_C	1	T	C	P08603	CFH	0.496	0.20244	0.0316496	1.99714e-10	vicinity	['1_196679455_A_C', '1_196682346_G_A', '1_196682947_G_A', '1_196684313_A_C', '1_196684392_G_T', '1_196686652_A_T', '1_196687329_A_T', '1_196687730_A_G', '1_196690250_A_C', '1_196691464_A_G', '1_196695161_C_T', '1_196696933_G_A', '1_196699044_T_G', '1_196700914_G_A', '1_196701284_C_T', '1_196701473_A_T', '1_196702810_C_T', '1_196704204_G_A', '1_196704559_C_T', '1_196704632_C_A', '1_196820287_A_G', '1_196820806_T_G', '1_196821817_G_A', '1_196891663_T_C', '1_196892534_G_A', '1_196893396_G_A', '1_196894534_A_T', '1_196896283_C_T', '1_196897222_G_A', '1_196902876_G_A', '1_196917552_T_C', '1_196920178_C_T', '1_196921525_T_C', '1_196922860_G_A', '1_196926527_G_C', '1_196926956_C_T', '1_196926973_C_A', '1_196927771_T_A', '1_196927788_A_G', '1_196930094_C_T', '1_196932854_C_T', '1_196942621_C_T']	[0.431, 0.431, 0.431, 0.431, 0.431, 0.431, 0.431, 0.431, 0.431, 0.431, 0.431, 0.431, 0.431, 0.431, 0.431, 0.431, 0.431, 0.431, 0.431, 0.431, 0.5, 0.5, 0.5, 0.291, 0.291, 0.291, 0.291, 0.291, 0.291, 0.289, 0.287, 0.287, 0.287, 0.287, 0.287, 0.287, 0.287, 0.287, 0.287, 0.287, 0.287, 0.25]	[0.242, 0.242, 0.242, 0.242, 0.242, 0.242, 0.242, 0.242, 0.242, 0.242, 0.242, 0.242, 0.242, 0.242, 0.242, 0.242, 0.242, 0.242, 0.242, 0.242, 0.199, 0.199, 0.199, 0.217, 0.217, 0.217, 0.217, 0.217, 0.217, 0.212, 0.213, 0.213, 0.213, 0.213, 0.213, 0.213, 0.213, 0.213, 0.213, 0.213, 0.213, 0.268]	[0.061, 0.061, 0.061, 0.061, 0.061, 0.061, 0.061, 0.061, 0.061, 0.061, 0.061, 0.061, 0.061, 0.061, 0.061, 0.061, 0.061, 0.061, 0.061, 0.061, 0.06, 0.06, 0.06, 0.066, 0.066, 0.066, 0.066, 0.066, 0.066, 0.066, 0.066, 0.066, 0.066, 0.066, 0.066, 0.066, 0.066, 0.066, 0.066, 0.066, 0.066, 0.069]	[8.463622e-05, 8.463622e-05, 8.463622e-05, 8.463622e-05, 8.463622e-05, 8.463622e-05, 8.463622e-05, 8.463622e-05, 8.463622e-05, 8.463622e-05, 8.463622e-05, 8.463622e-05, 8.463622e-05, 8.463622e-05, 8.463622e-05, 8.463622e-05, 8.463622e-05, 8.463622e-05, 8.463622e-05, 8.463622e-05, 0.001010126, 0.001010126, 0.001010126, 0.001147447, 0.001147447, 0.001147447, 0.001147447, 0.001147447, 0.001147447, 0.001476371, 0.00137598, 0.00137598, 0.00137598, 0.00137598, 0.00137598, 0.00137598, 0.00137598, 0.00137598, 0.00137598, 0.00137598, 0.00137598, 0.0001177628]	[4.072, 4.072, 4.072, 4.072, 4.072, 4.072, 4.072, 4.072, 4.072, 4.072, 4.072, 4.072, 4.072, 4.072, 4.072, 4.072, 4.072, 4.072, 4.072, 4.072, 2.996, 2.996, 2.996, 2.94, 2.94, 2.94, 2.94, 2.94, 2.94, 2.831, 2.861, 2.861, 2.861, 2.861, 2.861, 2.861, 2.861, 2.861, 2.861, 2.861, 2.861, 3.929]
7_94945659_T_C	7	T	C	P27169	PON1	0.053	0.460102	0.0720518	2.13733e-10	exact	['7_94945659_T_C']	[0.056]	[0.469]	[0.127]	[0.0002302938]	[3.638]
16_72435701_C_T	16	C	T	P05546	SERPIND1	0.097	0.343543	0.0539473	2.3915e-10	vicinity	['16_72078485_C_T', '16_72140937_G_A']	[0.058, 0.082]	[0.287, 0.234]	[0.12, 0.104]	[0.01715518, 0.02475838]	[1.766, 1.606]
19_45378144_C_T	19	C	T	P02649	APOE	0.132	-0.306425	0.0481483	2.45232e-10	vicinity	['19_45377334_G_A', '19_45379060_A_C', '19_45379336_C_T', '19_45379638_C_T', '19_45380126_G_C', '19_45380545_G_T']	[0.355, 0.355, 0.314, 0.314, 0.314, 0.314]	[-0.177, -0.178, -0.196, -0.196, -0.196, -0.196]	[0.062, 0.062, 0.065, 0.065, 0.065, 0.065]	[0.004282146, 0.004113165, 0.002502008, 0.002502008, 0.002502008, 0.002502008]	[2.368, 2.386, 2.602, 2.602, 2.602, 2.602]
16_31370246_C_A	16	C	A	A0A286YFJ8	IGHG4	0.321	-0.218477	0.034423	2.73915e-10	exact	['16_31370246_C_A']	[0.312]	[-0.143]	[0.064]	[0.02642265]	[1.578]
4_155487221_G_C	4	G	C	P02679	FGG	0.196	0.25309	0.0399297	2.89015e-10	exact	['4_155487221_G_C']	[0.201]	[0.149]	[0.073]	[0.04309977]	[1.366]
11_123361397_G_A	11	G	A	O43866	CD5L	0.224	0.247213	0.0390117	2.91762e-10	exact	['11_123361397_G_A']	[0.203]	[0.186]	[0.074]	[0.01180449]	[1.928]
5_41010258_C_T	5	C	T	P10643	C7	0.06	0.429202	0.0677409	2.93541e-10	vicinity	['5_41015303_C_G', '5_41021658_A_G', '5_41022469_G_T', '5_41023080_G_A', '5_41023641_A_C', '5_41023974_C_T', '5_41024104_C_G', '5_41024279_C_A', '5_41027172_A_T', '5_41028135_C_T', '5_41028147_G_A', '5_41029138_T_C', '5_41030113_G_C', '5_41030160_G_T', '5_41030226_A_C', '5_41031018_A_T', '5_41032159_G_T', '5_41032232_T_C', '5_41033779_G_A', '5_41034601_C_A', '5_41037081_T_G', '5_41037965_T_C', '5_41038723_G_T', '5_41039292_G_A']	[0.132, 0.155, 0.155, 0.155, 0.155, 0.155, 0.155, 0.155, 0.155, 0.156, 0.156, 0.156, 0.156, 0.156, 0.156, 0.156, 0.156, 0.156, 0.156, 0.156, 0.156, 0.156, 0.156, 0.156]	[0.361, 0.283, 0.283, 0.283, 0.283, 0.283, 0.283, 0.283, 0.283, 0.284, 0.284, 0.284, 0.284, 0.284, 0.284, 0.284, 0.284, 0.284, 0.284, 0.284, 0.284, 0.284, 0.284, 0.284]	[0.088, 0.084, 0.084, 0.084, 0.084, 0.084, 0.084, 0.084, 0.084, 0.084, 0.084, 0.084, 0.084, 0.084, 0.084, 0.084, 0.084, 0.084, 0.084, 0.084, 0.084, 0.084, 0.084, 0.084]	[5.011341e-05, 0.000824243, 0.000824243, 0.000824243, 0.000824243, 0.000824243, 0.000824243, 0.000824243, 0.000824243, 0.000773396, 0.000773396, 0.000773396, 0.000773396, 0.000773396, 0.000773396, 0.000773396, 0.000773396, 0.000773396, 0.000773396, 0.000773396, 0.000773396, 0.000773396, 0.000773396, 0.000773396]	[4.3, 3.084, 3.084, 3.084, 3.084, 3.084, 3.084, 3.084, 3.084, 3.112, 3.112, 3.112, 3.112, 3.112, 3.112, 3.112, 3.112, 3.112, 3.112, 3.112, 3.112, 3.112, 3.112, 3.112]
10_33484829_G_A	10	G	A	E7EX60	NRP1	0.404	-0.210082	0.0332036	3.10519e-10	exact	['10_33484829_G_A']	[0.386]	[-0.151]	[0.062]	[0.01475271]	[1.831]
9_137764660_C_T	9	C	T	Q15485	FCN2	0.077	0.38037	0.0601203	3.11071e-10	vicinity	['9_137784813_G_T']	[0.073]	[0.324]	[0.116]	[0.005296477]	[2.276]
11_18264756_T_C	11	T	C	P35542	SAA4	0.148	0.281059	0.0444367	3.1479e-10	exact	['11_18264756_T_C']	[0.16]	[0.206]	[0.085]	[0.01612166]	[1.793]
14_94576592_C_G	14	C	G	A0A024R6I7	SERPINA1	0.181	0.268825	0.0425197	3.19981e-10	exact	['14_94576592_C_G']	[0.187]	[0.351]	[0.076]	[4.49062e-06]	[5.348]
9_117112814_T_G	9	T	G	P19652	ORM2	0.435	-0.205269	0.0324707	3.21376e-10	exact	['9_117112814_T_G']	[0.407]	[-0.163]	[0.06]	[0.006724323]	[2.172]
8_55451193_T_C	8	T	C	O75636	FCN3	0.207	0.246804	0.039079	3.3415e-10	exact	['8_55451193_T_C']	[0.189]	[0.207]	[0.076]	[0.006777281]	[2.169]
1_196043080_A_G	1	A	G	B1AKG0	CFHR1	0.096	-0.336474	0.0532919	3.37819e-10	exact	['1_196043080_A_G']	[0.1]	[-0.226]	[0.098]	[0.02195288]	[1.659]
9_139888698_C_T	9	C	T	P07360	C8G	0.057	0.43376	0.0687425	3.46203e-10	vicinity	['9_139794565_G_A', '9_139812457_C_T', '9_139823670_C_T', '9_139824695_C_T', '9_139824789_C_T', '9_139826015_T_C', '9_139826646_G_T', '9_139828624_C_T', '9_139830200_C_T', '9_139833569_C_T', '9_139834195_C_T', '9_139839447_A_T', '9_139839947_G_A', '9_139840521_T_C', '9_139840560_C_A', '9_139840580_C_T', '9_139841212_T_C', '9_139841512_G_A', '9_139841725_C_T', '9_139842218_C_T', '9_139842262_C_T', '9_139842972_G_A', '9_139843821_C_T', '9_139847500_G_A', '9_139875570_G_A']	[0.083, 0.119, 0.119, 0.12, 0.12, 0.12, 0.12, 0.12, 0.141, 0.14, 0.142, 0.14, 0.14, 0.14, 0.14, 0.14, 0.14, 0.14, 0.139, 0.139, 0.139, 0.139, 0.139, 0.142, 0.248]	[0.27, 0.244, 0.244, 0.239, 0.239, 0.239, 0.239, 0.239, 0.3, 0.343, 0.333, 0.343, 0.343, 0.343, 0.343, 0.343, 0.343, 0.343, 0.332, 0.332, 0.332, 0.332, 0.332, 0.306, 0.169]	[0.108, 0.091, 0.091, 0.09, 0.09, 0.09, 0.09, 0.09, 0.086, 0.087, 0.086, 0.086, 0.086, 0.086, 0.086, 0.086, 0.086, 0.086, 0.086, 0.086, 0.086, 0.086, 0.086, 0.085, 0.07]	[0.01251631, 0.007287238, 0.007287238, 0.008369748, 0.008369748, 0.008369748, 0.008369748, 0.008369748, 0.0004971224, 8.554133e-05, 0.0001159593, 7.645695e-05, 7.645695e-05, 7.645695e-05, 7.645695e-05, 7.645695e-05, 7.645695e-05, 7.645695e-05, 0.0001348238, 0.0001348238, 0.0001348238, 0.0001348238, 0.0001348238, 0.0003692579, 0.01580799]	[1.903, 2.137, 2.137, 2.077, 2.077, 2.077, 2.077, 2.077, 3.304, 4.068, 3.936, 4.117, 4.117, 4.117, 4.117, 4.117, 4.117, 4.117, 3.87, 3.87, 3.87, 3.87, 3.87, 3.433, 1.801]
9_135830507_G_A	9	G	A	P33151	CDH5	0.057	0.438699	0.0697246	3.88046e-10	exact	['9_135830507_G_A']	[0.065]	[0.269]	[0.122]	[0.02746354]	[1.561]
3_51903914_A_G	3	A	G	G3XAK1	MST1	0.198	0.257597	0.0409973	4.09681e-10	vicinity	['3_51874679_C_T', '3_51884072_G_A']	[0.5, 0.5]	[0.138, 0.141]	[0.062, 0.062]	[0.02677225, 0.02393028]	[1.572, 1.621]
11_57332643_A_G	11	A	G	P05155	SERPING1	0.134	0.291394	0.0463877	4.13756e-10	vicinity	['11_57304837_C_T']	[0.099]	[0.195]	[0.099]	[0.04976939]	[1.303]
14_94913890_G_T	14	G	T	P01009	SERPINA1	0.051	-0.470626	0.0749743	4.25755e-10	exact	['14_94913890_G_T']	[0.065]	[-0.294]	[0.12]	[0.01430858]	[1.844]
3_53116851_C_T	3	C	T	Q06033	ITIH3	0.495	0.204208	0.0325447	4.3242e-10	exact	['3_53116851_C_T']	[0.5]	[0.171]	[0.061]	[0.004801423]	[2.319]
1_196304863_G_T	1	G	T	B1AKG0	CFHR1	0.286	-0.215018	0.034323	4.60933e-10	exact	['1_196304863_G_T']	[0.297]	[-0.248]	[0.064]	[0.0001158549]	[3.936]
3_186414243_T_C	3	T	C	P01042	KNG1	0.164	-0.274346	0.0438382	4.79844e-10	exact	['3_186414243_T_C']	[0.149]	[-0.202]	[0.083]	[0.01562255]	[1.806]
3_186358366_A_C	3	A	C	Q9UGM5	FETUB	0.129	-0.300054	0.0480311	5.1439e-10	exact	['3_186358366_A_C']	[0.134]	[-0.18]	[0.089]	[0.04240198]	[1.373]
16_72435701_C_T	16	C	T	O75460	ERN1	0.097	0.339232	0.0543694	5.39791e-10	vicinity	['16_72078485_C_T', '16_72140937_G_A', '16_72217018_A_C', '16_72236956_G_A', '16_72672653_T_A']	[0.058, 0.082, 0.112, 0.113, 0.242]	[0.3, 0.24, 0.22, 0.233, 0.169]	[0.121, 0.105, 0.091, 0.092, 0.07]	[0.01345252, 0.02197224, 0.01626266, 0.01110673, 0.01546629]	[1.871, 1.658, 1.789, 1.954, 1.811]
16_71693040_T_C	16	T	C	O75460	ERN1	0.135	-0.295139	0.0473074	5.41953e-10	exact	['16_71693040_T_C']	[0.141]	[-0.268]	[0.083]	[0.001391965]	[2.856]
16_70682694_G_A	16	G	A	P00739	HPR	0.485	0.204514	0.0327933	5.4977e-10	exact	['16_70682694_G_A']	[0.5]	[0.13]	[0.059]	[0.02919203]	[1.535]
14_94857946_G_A	14	G	A	A0A024R6I7	SERPINA1	0.366	-0.209485	0.0336123	5.63982e-10	exact	['14_94857946_G_A']	[0.396]	[-0.192]	[0.062]	[0.00207365]	[2.683]
5_176320106_G_C	5	G	C	P00748	F12	0.204	-0.245585	0.0394326	5.798e-10	exact	['5_176320106_G_C']	[0.19]	[-0.187]	[0.076]	[0.01406692]	[1.852]
2_96372406_G_C	2	G	C	A0A075B6S2	IGKV2D-29	0.074	-0.375423	0.0603352	6.00734e-10	exact	['2_96372406_G_C']	[0.5]	[-0.412]	[0.104]	[8.375901e-05]	[4.077]
11_5257778_G_A	11	G	A	P69891	HBG1	0.302	-0.218432	0.0351096	6.0399e-10	exact	['11_5257778_G_A']	[0.331]	[-0.178]	[0.064]	[0.005760182]	[2.24]
22_23249440_C_A	22	C	A	A0A0B4J231	IGLL5	0.112	-0.318653	0.0512684	6.27183e-10	vicinity	['22_23253893_C_T', '22_23261066_A_G', '22_23262360_C_T']	[0.214, 0.213, 0.213]	[-0.154, -0.152, -0.152]	[0.073, 0.073, 0.073]	[0.03509408, 0.03833532, 0.03833532]	[1.455, 1.416, 1.416]
11_123361397_G_A	11	G	A	A0A1B0GUU9	IGHM	0.224	0.242793	0.0390641	6.27696e-10	exact	['11_123361397_G_A']	[0.203]	[0.226]	[0.073]	[0.00213435]	[2.671]
3_186444644_G_A	3	G	A	Q9UGM5	FETUB	0.233	0.237806	0.038272	6.34331e-10	exact	['3_186444644_G_A']	[0.213]	[0.239]	[0.075]	[0.001589689]	[2.799]
11_18165883_C_T	11	C	T	P35542	SAA4	0.304	-0.216416	0.0348539	6.51741e-10	exact	['11_18165883_C_T']	[0.5]	[-0.218]	[0.066]	[0.001046197]	[2.98]
3_53059495_T_C	3	T	C	Q06033	ITIH3	0.13	0.293895	0.0473488	6.60776e-10	exact	['3_53059495_T_C']	[0.122]	[0.237]	[0.093]	[0.0113066]	[1.947]
9_136323632_C_A	9	C	A	P33151	CDH5	0.143	0.286883	0.046241	6.73018e-10	exact	['9_136323632_C_A']	[0.136]	[0.278]	[0.088]	[0.001716265]	[2.765]
8_64048355_T_A	8	T	A	Q92820	GGH	0.369	0.207982	0.0335804	7.18565e-10	vicinity	['8_64049117_G_T', '8_64050344_C_T', '8_64051340_T_A', '8_64051434_G_A', '8_64051473_A_G', '8_64051607_C_G', '8_64051734_T_G', '8_64051826_T_C', '8_64051944_A_G', '8_64051989_C_T', '8_64051993_T_C', '8_64052033_G_A', '8_64052140_T_C', '8_64052264_A_G', '8_64052298_G_A', '8_64052571_C_G', '8_64052628_G_A', '8_64052643_T_C', '8_64052734_C_T', '8_64052891_G_A', '8_64052936_C_G', '8_64053115_T_C', '8_64053155_C_A', '8_64053541_G_A', '8_64053641_A_G', '8_64053920_A_G', '8_64054038_G_A', '8_64054061_T_C', '8_64055770_G_A', '8_64055856_G_C', '8_64055896_G_T', '8_64056011_T_C', '8_64056163_G_A', '8_64056207_A_G', '8_64056240_C_T', '8_64056586_A_G', '8_64056632_G_T', '8_64056657_C_T', '8_64057183_A_G', '8_64057410_C_A', '8_64057439_A_C', '8_64057489_G_A', '8_64057927_A_G', '8_64058395_G_A', '8_64058799_C_T', '8_64058850_G_A', '8_64058915_G_A', '8_64059053_T_G', '8_64059139_C_G', '8_64059295_A_G', '8_64059353_G_C', '8_64059378_A_G', '8_64059527_T_C', '8_64059658_G_A', '8_64060401_T_C', '8_64060467_G_A', '8_64060480_T_C', '8_64060597_A_G', '8_64060640_T_G', '8_64060743_T_C', '8_64060900_A_G', '8_64061047_C_T', '8_64061227_G_T', '8_64061601_C_A', '8_64061655_A_G', '8_64061807_G_A', '8_64061900_C_T', '8_64062001_G_A', '8_64062258_G_A', '8_64062303_C_T', '8_64065132_G_A', '8_64065531_G_A', '8_64072267_G_A', '8_64072395_T_C']	[0.079, 0.079, 0.08, 0.086, 0.079, 0.08, 0.081, 0.08, 0.08, 0.08, 0.08, 0.08, 0.08, 0.08, 0.08, 0.08, 0.08, 0.08, 0.08, 0.08, 0.08, 0.08, 0.08, 0.08, 0.08, 0.08, 0.08, 0.08, 0.08, 0.08, 0.08, 0.08, 0.079, 0.08, 0.08, 0.08, 0.08, 0.079, 0.08, 0.08, 0.08, 0.08, 0.079, 0.08, 0.08, 0.08, 0.08, 0.08, 0.08, 0.08, 0.079, 0.08, 0.08, 0.08, 0.08, 0.08, 0.08, 0.078, 0.078, 0.078, 0.078, 0.078, 0.078, 0.079, 0.079, 0.079, 0.079, 0.079, 0.078, 0.08, 0.078, 0.078, 0.078, 0.08]	[0.28, 0.28, 0.271, 0.287, 0.28, 0.274, 0.268, 0.274, 0.274, 0.274, 0.274, 0.274, 0.274, 0.274, 0.274, 0.274, 0.274, 0.274, 0.274, 0.274, 0.274, 0.274, 0.274, 0.274, 0.274, 0.274, 0.274, 0.274, 0.274, 0.274, 0.274, 0.274, 0.284, 0.274, 0.274, 0.274, 0.274, 0.284, 0.274, 0.274, 0.274, 0.274, 0.284, 0.274, 0.274, 0.274, 0.274, 0.274, 0.274, 0.274, 0.284, 0.274, 0.274, 0.274, 0.274, 0.274, 0.274, 0.272, 0.272, 0.272, 0.272, 0.272, 0.272, 0.269, 0.269, 0.269, 0.269, 0.269, 0.278, 0.262, 0.278, 0.278, 0.278, 0.262]	[0.109, 0.109, 0.108, 0.102, 0.109, 0.108, 0.108, 0.108, 0.108, 0.108, 0.108, 0.108, 0.108, 0.108, 0.108, 0.108, 0.108, 0.108, 0.108, 0.108, 0.108, 0.108, 0.108, 0.108, 0.108, 0.108, 0.108, 0.108, 0.108, 0.108, 0.108, 0.108, 0.109, 0.108, 0.108, 0.108, 0.108, 0.109, 0.108, 0.108, 0.108, 0.108, 0.109, 0.108, 0.108, 0.108, 0.108, 0.108, 0.108, 0.108, 0.109, 0.108, 0.108, 0.108, 0.108, 0.108, 0.108, 0.109, 0.109, 0.109, 0.109, 0.109, 0.109, 0.109, 0.109, 0.109, 0.109, 0.109, 0.109, 0.108, 0.109, 0.109, 0.109, 0.108]	[0.01019698, 0.01019698, 0.01262054, 0.004957213, 0.01019698, 0.01146671, 0.01320277, 0.01146671, 0.01146671, 0.01146671, 0.01146671, 0.01146671, 0.01146671, 0.01146671, 0.01146671, 0.01146671, 0.01146671, 0.01146671, 0.01146671, 0.01146671, 0.01146671, 0.01146671, 0.01146671, 0.01146671, 0.01146671, 0.01146671, 0.01146671, 0.01146671, 0.01146671, 0.01146671, 0.01146671, 0.01146671, 0.009240268, 0.01146671, 0.01146671, 0.01146671, 0.01146671, 0.009240268, 0.01146671, 0.01146671, 0.01146671, 0.01146671, 0.009240268, 0.01146671, 0.01146671, 0.01146671, 0.01146671, 0.01146671, 0.01146671, 0.01146671, 0.009240268, 0.01146671, 0.01146671, 0.01146671, 0.01146671, 0.01146671, 0.01146671, 0.01285348, 0.01285348, 0.01285348, 0.01285348, 0.01285348, 0.01285348, 0.01369689, 0.01369689, 0.01369689, 0.01369689, 0.01369689, 0.01108413, 0.01572899, 0.01108413, 0.01108413, 0.01108413, 0.01572899]	[1.992, 1.992, 1.899, 2.305, 1.992, 1.941, 1.879, 1.941, 1.941, 1.941, 1.941, 1.941, 1.941, 1.941, 1.941, 1.941, 1.941, 1.941, 1.941, 1.941, 1.941, 1.941, 1.941, 1.941, 1.941, 1.941, 1.941, 1.941, 1.941, 1.941, 1.941, 1.941, 2.034, 1.941, 1.941, 1.941, 1.941, 2.034, 1.941, 1.941, 1.941, 1.941, 2.034, 1.941, 1.941, 1.941, 1.941, 1.941, 1.941, 1.941, 2.034, 1.941, 1.941, 1.941, 1.941, 1.941, 1.941, 1.891, 1.891, 1.891, 1.891, 1.891, 1.891, 1.863, 1.863, 1.863, 1.863, 1.863, 1.955, 1.803, 1.955, 1.955, 1.955, 1.803]
14_94939197_C_T	14	C	T	A0A024R6I7	SERPINA1	0.066	0.40481	0.0653599	7.18632e-10	exact	['14_94939197_C_T']	[0.069]	[0.406]	[0.117]	[0.000587553]	[3.231]
5_176316201_A_G	5	A	G	P00748	F12	0.432	-0.200696	0.0324363	7.46654e-10	exact	['5_176316201_A_G']	[0.5]	[-0.122]	[0.06]	[0.0414755]	[1.382]
10_101688718_T_A	10	T	A	P22792	CPN2	0.15	0.27882	0.045128	7.89464e-10	vicinity	['10_101545338_A_G', '10_101673459_T_C']	[0.082, 0.08]	[0.22, 0.254]	[0.108, 0.112]	[0.04198129, 0.02330716]	[1.377, 1.633]
3_15714987_C_T	3	C	T	P43251	BTD	0.208	-0.241533	0.0390953	7.91287e-10	exact	['3_15714987_C_T']	[0.246]	[-0.252]	[0.069]	[0.0002958588]	[3.529]
20_34874349_C_T	20	C	T	Q9UNN8	PROCR	0.059	0.422903	0.0685663	8.43288e-10	exact	['20_34874349_C_T']	[0.074]	[0.359]	[0.108]	[0.000911342]	[3.04]
14_94731490_C_T	14	C	T	A0A024R6I7	SERPINA1	0.094	-0.339236	0.0551479	9.33487e-10	exact	['14_94731490_C_T']	[0.084]	[-0.339]	[0.108]	[0.001768532]	[2.752]
17_26557777_C_G	17	C	G	P22792	CPN2	0.241	0.230434	0.0374692	9.4176e-10	vicinity	['17_26533302_A_G', '17_26592946_T_C', '17_26612996_C_T', '17_26631336_C_A', '17_26644668_C_T']	[0.441, 0.5, 0.485, 0.485, 0.485]	[0.168, 0.209, 0.212, 0.23, 0.23]	[0.058, 0.058, 0.059, 0.059, 0.059]	[0.004149207, 0.0003557152, 0.0003283273, 0.0001103787, 0.0001103787]	[2.382, 3.449, 3.484, 3.957, 3.957]
12_7242299_G_A	12	G	A	P09871	C1S	0.241	-0.231076	0.0376349	1.00192e-09	vicinity	['12_7181800_C_T', '12_7247395_C_G', '12_7269689_C_T', '12_7269905_C_T']	[0.188, 0.084, 0.085, 0.085]	[-0.385, -0.24, -0.219, -0.219]	[0.075, 0.106, 0.106, 0.106]	[3.544988e-07, 0.02457999, 0.03955812, 0.03955812]	[6.45, 1.609, 1.403, 1.403]
17_26558329_G_T	17	G	T	P22792	CPN2	0.223	0.238284	0.0388107	1.0037e-09	vicinity	['17_26533302_A_G', '17_26592946_T_C', '17_26612996_C_T', '17_26628747_G_A', '17_26631336_C_A', '17_26633616_C_T', '17_26644308_C_T', '17_26644668_C_T']	[0.441, 0.5, 0.485, 0.427, 0.485, 0.5, 0.424, 0.485]	[0.168, 0.209, 0.212, 0.201, 0.23, 0.273, 0.234, 0.23]	[0.058, 0.058, 0.059, 0.061, 0.059, 0.059, 0.061, 0.059]	[0.004149207, 0.0003557152, 0.0003283273, 0.001089659, 0.0001103787, 3.79328e-06, 0.0001485164, 0.0001103787]	[2.382, 3.449, 3.484, 2.963, 3.957, 5.421, 3.828, 3.957]
22_23255525_T_C	22	T	C	P01701	IGLV1-51	0.061	0.400363	0.0654243	1.13648e-09	exact	['22_23255525_T_C']	[0.057]	[0.277]	[0.128]	[0.03080904]	[1.511]
7_94911506_G_A	7	G	A	Q15166	PON3	0.389	0.204313	0.0334016	1.15496e-09	exact	['7_94911506_G_A']	[0.418]	[0.153]	[0.061]	[0.01200528]	[1.921]
10_54670766_G_A	10	G	A	P11226	MBL2	0.226	0.234096	0.0382806	1.16636e-09	exact	['10_54670766_G_A']	[0.5]	[0.326]	[0.069]	[3.11229e-06]	[5.507]
20_34214723_T_C	20	T	C	Q9UNN8	PROCR	0.076	0.368382	0.0602684	1.18741e-09	exact	['20_34214723_T_C']	[0.056]	[0.554]	[0.131]	[2.898407e-05]	[4.538]
19_4519732_G_A	19	G	A	P02750	LRG1	0.339	-0.210208	0.0344309	1.24072e-09	exact	['19_4519732_G_A']	[0.331]	[-0.203]	[0.065]	[0.001739167]	[2.76]
1_161503013_A_G	1	A	G	P01624	IGKV3-15	0.071	-0.385469	0.0631387	1.24141e-09	vicinity	['1_161531340_G_A']	[0.061]	[-0.262]	[0.126]	[0.03831144]	[1.417]
1_151169752_G_T	1	G	T	Q16610	ECM1	0.172	-0.255607	0.0418702	1.2442e-09	exact	['1_151169752_G_T']	[0.159]	[-0.395]	[0.081]	[1.258867e-06]	[5.9]
20_32478065_T_C	20	T	C	Q9UNN8	PROCR	0.268	0.219543	0.0359773	1.26332e-09	exact	['20_32478065_T_C']	[0.263]	[0.372]	[0.067]	[4.665894e-08]	[7.331]
22_22512415_G_A	22	G	A	A0A075B6I0	IGLV8-61	0.312	-0.216181	0.0354501	1.29538e-09	exact	['22_22512415_G_A']	[0.5]	[-0.211]	[0.065]	[0.001208771]	[2.918]
9_117066467_G_T	9	G	T	P19652	ORM2	0.465	0.19456	0.0319239	1.32506e-09	vicinity	['9_117058179_G_A', '9_117064405_C_G', '9_117066040_G_A', '9_117072656_C_A']	[0.349, 0.422, 0.393, 0.43]	[0.131, 0.149, 0.124, 0.125]	[0.063, 0.06, 0.062, 0.061]	[0.03874641, 0.01260462, 0.04647938, 0.0396525]	[1.412, 1.899, 1.333, 1.402]
6_161551024_G_A	6	G	A	P00747	PLG	0.083	-0.348167	0.0571675	1.35963e-09	exact	['6_161551024_G_A']	[0.072]	[-0.281]	[0.111]	[0.01165095]	[1.934]
10_115264351_C_T	10	C	T	Q14520	HABP2	0.054	0.439348	0.0721499	1.36724e-09	exact	['10_115264351_C_T']	[0.054]	[0.402]	[0.126]	[0.001481241]	[2.829]
19_45408836_T_G	19	T	G	P04114	APOB	0.487	-0.197157	0.0323802	1.37188e-09	exact	['19_45408836_T_G']	[0.5]	[-0.131]	[0.059]	[0.02668783]	[1.574]
17_7537792_T_C	17	T	C	I3L145	SHBG	0.441	0.198837	0.0326857	1.41898e-09	vicinity	['17_7358930_G_A', '17_7395176_G_A', '17_7401572_A_T', '17_7438834_T_A', '17_7439014_A_G', '17_7440584_T_C', '17_7440984_C_T', '17_7441756_C_T', '17_7499502_G_A', '17_7501905_G_C', '17_7504977_T_C', '17_7508197_G_A', '17_7514544_C_T', '17_7521915_G_T', '17_7522579_A_C', '17_7523728_G_A', '17_7525001_A_G', '17_7527668_C_T', '17_7527711_G_A', '17_7533015_C_T', '17_7533423_G_A']	[0.358, 0.348, 0.349, 0.5, 0.5, 0.5, 0.5, 0.291, 0.27, 0.275, 0.274, 0.248, 0.275, 0.25, 0.276, 0.25, 0.25, 0.276, 0.276, 0.263, 0.263]	[0.127, 0.134, 0.132, 0.125, 0.239, 0.243, 0.243, 0.132, 0.194, 0.199, 0.205, 0.185, 0.178, 0.194, 0.191, 0.194, 0.194, 0.184, 0.184, 0.18, 0.18]	[0.064, 0.064, 0.064, 0.063, 0.071, 0.071, 0.071, 0.064, 0.067, 0.066, 0.066, 0.069, 0.065, 0.069, 0.065, 0.069, 0.069, 0.065, 0.065, 0.067, 0.067]	[0.04836033, 0.03647037, 0.03842641, 0.04587152, 0.0007615924, 0.000620178, 0.000620178, 0.04104439, 0.003624216, 0.00274864, 0.002091115, 0.007577328, 0.006903795, 0.005006812, 0.003580234, 0.005006812, 0.005006812, 0.005229864, 0.005229864, 0.007732469, 0.007732469]	[1.316, 1.438, 1.415, 1.338, 3.118, 3.207, 3.207, 1.387, 2.441, 2.561, 2.68, 2.12, 2.161, 2.3, 2.446, 2.3, 2.3, 2.282, 2.282, 2.112, 2.112]
16_71505496_G_C	16	G	C	P00739	HPR	0.414	0.204776	0.0336628	1.42032e-09	vicinity	['16_71522028_C_A', '16_71526720_G_T', '16_71533501_G_A', '16_71534348_A_G', '16_71569388_T_C', '16_71573918_T_A']	[0.232, 0.232, 0.231, 0.231, 0.332, 0.332]	[0.2, 0.2, 0.203, 0.203, 0.13, 0.13]	[0.07, 0.07, 0.07, 0.07, 0.064, 0.064]	[0.004421034, 0.004421034, 0.003902372, 0.003902372, 0.04080372, 0.04080372]	[2.354, 2.354, 2.409, 2.409, 1.389, 1.389]
1_150593391_T_G	1	T	G	Q16610	ECM1	0.095	0.328138	0.0539832	1.46119e-09	exact	['1_150593391_T_G']	[0.115]	[0.283]	[0.093]	[0.002465954]	[2.608]
1_161592226_A_T	1	A	T	P0DOY2	IGLC2	0.495	0.194805	0.0320484	1.4617e-09	vicinity	['1_161659845_T_C', '1_161661489_C_A', '1_161663823_C_G', '1_161664765_T_C', '1_161665165_T_C', '1_161671995_G_A']	[0.5, 0.5, 0.5, 0.5, 0.5, 0.5]	[0.154, 0.154, 0.154, 0.154, 0.165, 0.154]	[0.069, 0.069, 0.069, 0.069, 0.071, 0.069]	[0.02470084, 0.02470084, 0.02470084, 0.02470084, 0.02032502, 0.02470084]	[1.607, 1.607, 1.607, 1.607, 1.692, 1.607]
14_94493416_C_G	14	C	G	A0A024R6I7	SERPINA1	0.116	0.304276	0.0500737	1.47886e-09	exact	['14_94493416_C_G']	[0.117]	[0.328]	[0.093]	[0.000464915]	[3.333]
12_69826029_A_G	12	A	G	P61626	LYZ	0.409	-0.198204	0.0326186	1.48017e-09	vicinity	['12_69794856_G_A', '12_69800680_G_A', '12_69802308_G_A', '12_69802969_C_T', '12_69803051_C_T', '12_69805927_G_A', '12_69806412_G_A', '12_69806611_G_A', '12_69806732_A_G', '12_69806747_A_G', '12_69807043_G_A', '12_69807564_A_G', '12_69808396_C_T', '12_69808701_G_T', '12_69812494_C_G', '12_69816761_C_T', '12_69818080_C_A', '12_69818346_G_A', '12_69824495_G_T']	[0.5, 0.364, 0.364, 0.364, 0.5, 0.495, 0.495, 0.364, 0.495, 0.495, 0.495, 0.495, 0.364, 0.365, 0.363, 0.362, 0.362, 0.362, 0.362]	[-0.234, -0.238, -0.238, -0.238, -0.13, -0.2, -0.2, -0.236, -0.2, -0.2, -0.2, -0.2, -0.236, -0.237, -0.236, -0.23, -0.23, -0.23, -0.228]	[0.058, 0.062, 0.062, 0.062, 0.066, 0.058, 0.058, 0.062, 0.058, 0.058, 0.058, 0.058, 0.062, 0.062, 0.062, 0.062, 0.062, 0.062, 0.062]	[5.823979e-05, 0.0001262793, 0.0001262793, 0.0001262793, 0.04915742, 0.0005695087, 0.0005695087, 0.0001415143, 0.0005695087, 0.0005695087, 0.0005695087, 0.0005695087, 0.0001415143, 0.0001373374, 0.0001450893, 0.000201743, 0.000201743, 0.000201743, 0.0002416416]	[4.235, 3.899, 3.899, 3.899, 1.308, 3.244, 3.244, 3.849, 3.244, 3.244, 3.244, 3.244, 3.849, 3.862, 3.838, 3.695, 3.695, 3.695, 3.617]
16_71992812_G_C	16	G	C	O75460	ERN1	0.474	-0.196436	0.0323411	1.50332e-09	exact	['16_71992812_G_C']	[0.5]	[-0.18]	[0.058]	[0.002175059]	[2.663]
1_196941493_T_C	1	T	C	P05160	F13B	0.496	-0.192581	0.0317126	1.51407e-09	vicinity	['1_196646176_T_G', '1_196646261_A_G', '1_196654324_A_C', '1_196655280_C_G', '1_196655713_T_C', '1_196655743_A_C', '1_196656205_A_T', '1_196657064_T_G', '1_196657414_A_G', '1_196657655_C_T', '1_196658021_G_A', '1_196658279_T_C', '1_196658497_G_T', '1_196658905_G_A', '1_196659237_C_T', '1_196660261_A_G', '1_196660464_A_G', '1_196660613_A_T', '1_196660995_A_T', '1_196661505_G_C', '1_196661538_A_T', '1_196663016_G_A', '1_196663047_C_T', '1_196663854_T_C', '1_196663913_C_T', '1_196664082_A_G', '1_196664255_T_G', '1_196664482_C_T', '1_196664505_C_T', '1_196664576_A_C', '1_196664651_C_T', '1_196664793_T_G', '1_196665041_G_A', '1_196665208_A_G', '1_196665651_C_A', '1_196667013_T_C', '1_196667088_A_T', '1_196667252_A_T', '1_196667266_C_T', '1_196667428_A_T', '1_196668287_C_T', '1_196668319_A_T', '1_196669581_C_T', '1_196670757_C_T', '1_196670839_A_G', '1_196671118_G_A', '1_196671217_G_A', '1_196671981_T_C', '1_196671986_G_A', '1_196672385_G_A', '1_196672454_G_A', '1_196672473_C_T', '1_196673430_T_G', '1_196673802_C_T', '1_196673993_A_C', '1_196674270_C_T', '1_196674917_T_C', '1_196675179_G_C', '1_196675571_A_G', '1_196676103_C_G', '1_196676105_A_T', '1_196676935_A_T', '1_196677163_C_A', '1_196677842_G_A', '1_196677945_C_A', '1_196678432_G_C', '1_196678605_G_A', '1_196679236_G_T', '1_196679455_A_C', '1_196680814_C_T', '1_196681375_T_C', '1_196682159_G_A', '1_196682346_G_A', '1_196682518_C_A', '1_196682947_G_A', '1_196683366_A_T', '1_196684313_A_C', '1_196684392_G_T', '1_196684625_G_T', '1_196685909_T_C', '1_196686652_A_T', '1_196687329_A_T', '1_196687730_A_G', '1_196689062_T_C', '1_196689797_G_A', '1_196690250_A_C', '1_196691464_A_G', '1_196692378_T_C', '1_196692470_C_A', '1_196692672_A_G', '1_196693451_A_G', '1_196695161_C_T', '1_196696737_T_C', '1_196696933_G_A', '1_196697288_C_T', '1_196698272_A_G', '1_196698711_G_T', '1_196699044_T_G', '1_196700914_G_A', '1_196701051_G_C', '1_196701284_C_T', '1_196701473_A_T', '1_196701569_T_C', '1_196702525_C_T', '1_196702810_C_T', '1_196703707_G_A', '1_196704204_G_A', '1_196704559_C_T', '1_196704632_C_A', '1_196705926_C_A', '1_196714600_C_A', '1_196714670_T_A', '1_196717153_C_T', '1_196739837_C_T', '1_196757258_C_T', '1_196765467_T_G', '1_196792897_G_A', '1_196823300_C_T', '1_196832364_C_T', '1_196834272_G_A', '1_196834636_C_T', '1_196835106_T_C', '1_196838060_T_C', '1_196839163_G_T', '1_196845273_A_G', '1_196855689_G_A', '1_196860735_G_A', '1_196860797_A_G', '1_196864302_G_A', '1_196877689_C_G', '1_196880005_C_T', '1_196881420_C_A', '1_196881600_G_C', '1_196885685_T_C', '1_196886770_T_C', '1_196890356_T_G', '1_196893553_C_T', '1_196894465_G_T', '1_196894829_G_A', '1_196896360_G_T', '1_196897088_C_A', '1_196898226_T_C', '1_196912191_C_G', '1_196917899_G_A', '1_196920148_C_T', '1_196920299_T_A', '1_196923108_A_T', '1_196927428_T_G', '1_196927791_G_A', '1_196929310_C_T', '1_196933506_A_G', '1_196937536_T_C', '1_196944357_G_A', '1_196976019_C_T', '1_196982154_C_T']	[0.5, 0.5, 0.5, 0.5, 0.5, 0.5, 0.5, 0.5, 0.5, 0.5, 0.24, 0.5, 0.5, 0.5, 0.5, 0.5, 0.5, 0.24, 0.5, 0.5, 0.24, 0.5, 0.24, 0.24, 0.5, 0.5, 0.5, 0.5, 0.5, 0.5, 0.5, 0.5, 0.5, 0.5, 0.5, 0.5, 0.5, 0.5, 0.24, 0.5, 0.5, 0.5, 0.5, 0.5, 0.5, 0.5, 0.5, 0.5, 0.5, 0.5, 0.5, 0.5, 0.5, 0.5, 0.5, 0.5, 0.5, 0.5, 0.5, 0.5, 0.5, 0.5, 0.5, 0.5, 0.5, 0.5, 0.5, 0.243, 0.431, 0.243, 0.5, 0.242, 0.431, 0.5, 0.431, 0.5, 0.431, 0.431, 0.5, 0.242, 0.431, 0.431, 0.431, 0.5, 0.243, 0.431, 0.431, 0.5, 0.5, 0.5, 0.5, 0.431, 0.5, 0.431, 0.242, 0.5, 0.242, 0.431, 0.431, 0.5, 0.431, 0.431, 0.5, 0.242, 0.431, 0.5, 0.431, 0.431, 0.431, 0.5, 0.242, 0.242, 0.5, 0.483, 0.484, 0.487, 0.272, 0.245, 0.246, 0.246, 0.246, 0.246, 0.246, 0.246, 0.251, 0.268, 0.268, 0.268, 0.268, 0.275, 0.5, 0.5, 0.5, 0.274, 0.274, 0.5, 0.5, 0.5, 0.274, 0.5, 0.275, 0.5, 0.277, 0.263, 0.263, 0.263, 0.263, 0.5, 0.5, 0.263, 0.5, 0.5, 0.271, 0.5, 0.5]	[-0.138, -0.138, -0.138, -0.138, -0.138, -0.138, -0.138, -0.138, -0.138, -0.138, -0.175, -0.138, -0.138, -0.138, -0.138, -0.138, -0.138, -0.185, -0.138, -0.138, -0.185, -0.138, -0.185, -0.185, -0.138, -0.138, -0.138, -0.138, -0.138, -0.138, -0.135, -0.138, -0.138, -0.138, -0.138, -0.138, -0.138, -0.144, -0.185, -0.144, -0.144, -0.144, -0.144, -0.147, -0.147, -0.147, -0.147, -0.147, -0.147, -0.147, -0.147, -0.147, -0.172, -0.158, -0.158, -0.158, -0.158, -0.158, -0.158, -0.158, -0.158, -0.158, -0.158, -0.158, -0.158, -0.158, -0.158, -0.202, -0.159, -0.202, -0.158, -0.202, -0.159, -0.158, -0.159, -0.158, -0.159, -0.159, -0.158, -0.202, -0.159, -0.159, -0.159, -0.158, -0.202, -0.159, -0.159, -0.157, -0.158, -0.158, -0.158, -0.159, -0.158, -0.159, -0.202, -0.158, -0.202, -0.159, -0.159, -0.158, -0.159, -0.159, -0.158, -0.202, -0.159, -0.158, -0.159, -0.159, -0.159, -0.158, -0.202, -0.202, -0.154, -0.116, -0.121, -0.147, -0.15, -0.194, -0.198, -0.198, -0.198, -0.198, -0.198, -0.198, -0.21, -0.237, -0.237, -0.237, -0.237, -0.251, -0.174, -0.172, -0.14, -0.251, -0.251, -0.138, -0.141, -0.141, -0.246, -0.141, -0.251, -0.152, -0.155, -0.26, -0.26, -0.26, -0.26, -0.14, -0.14, -0.26, -0.14, -0.131, -0.252, -0.17, -0.171]	[0.063, 0.063, 0.063, 0.063, 0.063, 0.063, 0.063, 0.063, 0.063, 0.063, 0.07, 0.063, 0.063, 0.063, 0.063, 0.063, 0.063, 0.071, 0.063, 0.063, 0.071, 0.063, 0.071, 0.071, 0.063, 0.063, 0.063, 0.063, 0.063, 0.063, 0.063, 0.063, 0.063, 0.063, 0.063, 0.063, 0.063, 0.063, 0.071, 0.063, 0.063, 0.063, 0.063, 0.063, 0.063, 0.063, 0.063, 0.063, 0.063, 0.063, 0.063, 0.063, 0.061, 0.061, 0.061, 0.061, 0.061, 0.061, 0.061, 0.061, 0.061, 0.061, 0.061, 0.061, 0.061, 0.061, 0.061, 0.07, 0.062, 0.07, 0.061, 0.07, 0.062, 0.061, 0.062, 0.061, 0.062, 0.062, 0.061, 0.07, 0.062, 0.062, 0.062, 0.061, 0.07, 0.062, 0.062, 0.061, 0.061, 0.061, 0.061, 0.062, 0.061, 0.062, 0.07, 0.061, 0.07, 0.062, 0.062, 0.061, 0.062, 0.062, 0.061, 0.07, 0.062, 0.061, 0.062, 0.062, 0.062, 0.061, 0.07, 0.07, 0.061, 0.058, 0.058, 0.059, 0.068, 0.07, 0.07, 0.07, 0.07, 0.07, 0.07, 0.07, 0.069, 0.067, 0.067, 0.067, 0.067, 0.066, 0.061, 0.061, 0.059, 0.066, 0.066, 0.059, 0.059, 0.059, 0.066, 0.059, 0.066, 0.059, 0.065, 0.068, 0.068, 0.068, 0.068, 0.059, 0.059, 0.068, 0.059, 0.059, 0.068, 0.063, 0.063]	[0.02849835, 0.02849835, 0.02843164, 0.02843164, 0.02843164, 0.02843164, 0.02843164, 0.02843164, 0.02843164, 0.02843164, 0.01291517, 0.02843164, 0.02843164, 0.02843164, 0.02843164, 0.02843164, 0.02843164, 0.008980983, 0.02843164, 0.02843164, 0.008980983, 0.02843164, 0.008980983, 0.008980983, 0.02843164, 0.02843164, 0.02843164, 0.02843164, 0.02843164, 0.02843164, 0.03091876, 0.02843164, 0.02843164, 0.02843164, 0.02843164, 0.02843164, 0.02843164, 0.02242329, 0.008980983, 0.02242329, 0.02242329, 0.02242329, 0.02242329, 0.01966042, 0.01966042, 0.01966042, 0.01966042, 0.01966042, 0.01966042, 0.01966042, 0.01966042, 0.01966042, 0.005069885, 0.01003593, 0.01003593, 0.01003593, 0.01003593, 0.01003593, 0.01003593, 0.01003593, 0.01003593, 0.01003593, 0.01003593, 0.01003593, 0.01003593, 0.01003593, 0.01003593, 0.004213306, 0.01043099, 0.004213306, 0.01003593, 0.004137791, 0.01043099, 0.01003593, 0.01043099, 0.01003593, 0.01043099, 0.01043099, 0.01003593, 0.004137791, 0.01043099, 0.01043099, 0.01043099, 0.01003593, 0.004213306, 0.01043099, 0.01043099, 0.01040541, 0.01003593, 0.01003593, 0.01003593, 0.01043099, 0.01003593, 0.01043099, 0.004137791, 0.01003593, 0.004137791, 0.01043099, 0.01043099, 0.01003593, 0.01043099, 0.01043099, 0.01003593, 0.004137791, 0.01043099, 0.01003593, 0.01043099, 0.01043099, 0.01043099, 0.01003593, 0.004137791, 0.004137791, 0.01154113, 0.04744266, 0.03798868, 0.01335068, 0.02656185, 0.005678257, 0.004833866, 0.004833866, 0.004833866, 0.004833866, 0.004833866, 0.004833866, 0.00254678, 0.0004124501, 0.0004124501, 0.0004124501, 0.0004124501, 0.0001638054, 0.004857522, 0.005197937, 0.01794228, 0.0001611266, 0.0001611266, 0.01964019, 0.01776189, 0.01776189, 0.0002211256, 0.01776189, 0.0001638054, 0.01066743, 0.01760345, 0.0001436648, 0.0001436648, 0.0001436648, 0.0001436648, 0.01794358, 0.01794358, 0.0001436648, 0.01794358, 0.02703425, 0.0002153326, 0.007028494, 0.006876415]	[1.545, 1.545, 1.546, 1.546, 1.546, 1.546, 1.546, 1.546, 1.546, 1.546, 1.889, 1.546, 1.546, 1.546, 1.546, 1.546, 1.546, 2.047, 1.546, 1.546, 2.047, 1.546, 2.047, 2.047, 1.546, 1.546, 1.546, 1.546, 1.546, 1.546, 1.51, 1.546, 1.546, 1.546, 1.546, 1.546, 1.546, 1.649, 2.047, 1.649, 1.649, 1.649, 1.649, 1.706, 1.706, 1.706, 1.706, 1.706, 1.706, 1.706, 1.706, 1.706, 2.295, 1.998, 1.998, 1.998, 1.998, 1.998, 1.998, 1.998, 1.998, 1.998, 1.998, 1.998, 1.998, 1.998, 1.998, 2.375, 1.982, 2.375, 1.998, 2.383, 1.982, 1.998, 1.982, 1.998, 1.982, 1.982, 1.998, 2.383, 1.982, 1.982, 1.982, 1.998, 2.375, 1.982, 1.982, 1.983, 1.998, 1.998, 1.998, 1.982, 1.998, 1.982, 2.383, 1.998, 2.383, 1.982, 1.982, 1.998, 1.982, 1.982, 1.998, 2.383, 1.982, 1.998, 1.982, 1.982, 1.982, 1.998, 2.383, 2.383, 1.938, 1.324, 1.42, 1.874, 1.576, 2.246, 2.316, 2.316, 2.316, 2.316, 2.316, 2.316, 2.594, 3.385, 3.385, 3.385, 3.385, 3.786, 2.314, 2.284, 1.746, 3.793, 3.793, 1.707, 1.751, 1.751, 3.655, 1.751, 3.786, 1.972, 1.754, 3.843, 3.843, 3.843, 3.843, 1.746, 1.746, 3.843, 1.746, 1.568, 3.667, 2.153, 2.163]
1_57418726_G_A	1	G	A	P07360	C8G	0.055	-0.424799	0.069973	1.53082e-09	exact	['1_57418726_G_A']	[0.052]	[-0.396]	[0.133]	[0.00306345]	[2.514]
20_33919204_A_T	20	A	T	E7END6	PROC	0.059	0.414224	0.0682328	1.53228e-09	exact	['20_33919204_A_T']	[0.056]	[0.401]	[0.129]	[0.002045662]	[2.689]
22_23278613_C_T	22	C	T	A0A075B6K4	IGLV3-10	0.296	0.21336	0.0351477	1.53582e-09	vicinity	['22_23254341_G_A', '22_23256279_C_G', '22_23261552_G_A', '22_23261856_G_A', '22_23263251_C_A', '22_23263708_T_G']	[0.38, 0.384, 0.382, 0.382, 0.382, 0.389]	[0.123, 0.13, 0.136, 0.136, 0.136, 0.142]	[0.062, 0.062, 0.062, 0.062, 0.062, 0.062]	[0.04971923, 0.03779416, 0.02948436, 0.02948436, 0.02948436, 0.02330928]	[1.303, 1.423, 1.53, 1.53, 1.53, 1.632]
1_161575538_C_T	1	C	T	P01624	IGKV3-15	0.388	0.19968	0.0329121	1.56709e-09	vicinity	['1_161526979_C_T']	[0.203]	[0.146]	[0.073]	[0.04552891]	[1.342]
2_88843131_A_G	2	A	G	P0DOY2	IGLC2	0.074	-0.365104	0.0602383	1.62636e-09	exact	['2_88843131_A_G']	[0.079]	[-0.35]	[0.11]	[0.001514326]	[2.82]
4_187239906_T_C	4	T	C	H0YAC1	KLKB1	0.386	0.202325	0.0334282	1.71246e-09	exact	['4_187239906_T_C']	[0.366]	[0.125]	[0.06]	[0.0378532]	[1.422]
14_94546465_A_G	14	A	G	A0A024R6I7	SERPINA1	0.414	0.200046	0.0330696	1.74686e-09	exact	['14_94546465_A_G']	[0.415]	[0.235]	[0.061]	[0.0001427927]	[3.845]
5_41350086_A_G	5	A	G	P10643	C7	0.063	-0.402797	0.0665986	1.75895e-09	vicinity	['5_41304780_G_A']	[0.054]	[-0.313]	[0.135]	[0.02060933]	[1.686]
6_6152007_C_T	6	C	T	P00488	F13A1	0.223	-0.233193	0.0385624	1.76931e-09	exact	['6_6152007_C_T']	[0.228]	[-0.221]	[0.071]	[0.001947656]	[2.71]
17_26720564_G_A	17	G	A	P15169	CPN1	0.461	-0.195276	0.0323064	1.79806e-09	vicinity	['17_26649724_A_C', '17_26713970_C_T']	[0.49, 0.498]	[-0.123, -0.12]	[0.06, 0.061]	[0.04126861, 0.04868365]	[1.384, 1.313]
1_57400984_C_T	1	C	T	P07358	C8B	0.148	-0.278612	0.0461127	1.82606e-09	exact	['1_57400984_C_T']	[0.168]	[-0.336]	[0.076]	[1.031283e-05]	[4.987]
13_46702462_G_A	13	G	A	A0A087WSY5	CPB2	0.113	0.299048	0.0494975	1.82934e-09	exact	['13_46702462_G_A']	[0.103]	[0.279]	[0.095]	[0.003586705]	[2.445]
8_64029728_A_C	8	A	C	Q92820	GGH	0.38	-0.201067	0.0332802	1.82975e-09	exact	['8_64029728_A_C']	[0.5]	[-0.133]	[0.062]	[0.03225098]	[1.491]
14_94770184_T_C	14	T	C	P01009	SERPINA1	0.185	-0.252994	0.0419088	1.88477e-09	vicinity	['14_94763621_A_C', '14_94769081_G_A', '14_94769476_C_T']	[0.485, 0.438, 0.341]	[-0.192, -0.179, -0.239]	[0.057, 0.059, 0.063]	[0.0008465761, 0.002378901, 0.0001623531]	[3.072, 2.624, 3.79]
2_88846624_A_G	2	A	G	A0A0B4J231	IGLL5	0.074	-0.363448	0.0603002	1.99625e-09	exact	['2_88846624_A_G']	[0.078]	[-0.372]	[0.109]	[0.0006655907]	[3.177]
1_151413613_A_G	1	A	G	Q16610	ECM1	0.066	-0.386205	0.0640987	2.02236e-09	exact	['1_151413613_A_G']	[0.057]	[-0.364]	[0.127]	[0.004180142]	[2.379]
14_106019014_G_C	14	G	C	A0A286YEY4	IGHG2	0.312	0.208183	0.0345559	2.03039e-09	exact	['14_106019014_G_C']	[0.301]	[0.163]	[0.068]	[0.01615976]	[1.792]
6_32635949_G_A	6	G	A	P01834	IGKC	0.286	-0.232068	0.038531	2.05069e-09	exact	['6_32635949_G_A']	[0.269]	[-0.302]	[0.065]	[4.94867e-06]	[5.306]
10_20150639_G_A	10	G	A	A0A0A0MRJ7	F5	0.47	0.192059	0.0319009	2.08067e-09	vicinity	['10_20140666_C_A', '10_20142416_C_A', '10_20142655_A_G', '10_20142700_T_G', '10_20166702_C_T', '10_20178703_A_G']	[0.249, 0.25, 0.25, 0.252, 0.5, 0.5]	[0.165, 0.16, 0.16, 0.165, 0.131, 0.142]	[0.069, 0.069, 0.069, 0.069, 0.062, 0.063]	[0.01759751, 0.0201162, 0.0201162, 0.0171029, 0.03610945, 0.02332528]	[1.755, 1.696, 1.696, 1.767, 1.442, 1.632]
9_136416634_G_A	9	G	A	P09172	DBH	0.349	-0.205803	0.0341992	2.11511e-09	vicinity	['9_136412013_G_C', '9_136412296_C_T', '9_136412454_C_T', '9_136413581_G_A']	[0.119, 0.116, 0.116, 0.116]	[-0.208, -0.179, -0.179, -0.179]	[0.089, 0.09, 0.09, 0.09]	[0.01951271, 0.0462325, 0.0462325, 0.0462325]	[1.71, 1.335, 1.335, 1.335]
9_117300222_A_G	9	A	G	P19652	ORM2	0.054	0.42932	0.0713654	2.14057e-09	exact	['9_117300222_A_G']	[0.057]	[0.362]	[0.125]	[0.004014402]	[2.396]
12_9388842_T_C	12	T	C	P20742	PZP	0.086	-0.350701	0.0583169	2.16781e-09	exact	['12_9388842_T_C']	[0.071]	[-0.233]	[0.114]	[0.04190172]	[1.378]
20_3450811_G_A	20	G	A	O75882	ATRN	0.13	0.283672	0.0472677	2.33553e-09	exact	['20_3450811_G_A']	[0.5]	[0.243]	[0.086]	[0.005088836]	[2.293]
9_117147769_G_A	9	G	A	P19652	ORM2	0.067	-0.394455	0.0657619	2.38061e-09	exact	['9_117147769_G_A']	[0.068]	[-0.476]	[0.118]	[6.411299e-05]	[4.193]
16_71997500_G_A	16	G	A	P00738	HP	0.186	0.246223	0.0410633	2.4102e-09	vicinity	['16_71854822_G_A', '16_71855133_C_G', '16_71855134_T_G', '16_71858262_G_C', '16_71861143_A_T', '16_71864108_T_C', '16_71866460_G_A', '16_71870032_T_A', '16_71870208_G_C', '16_71876064_G_C', '16_71879162_C_T', '16_71879672_G_A', '16_71880586_C_G', '16_71881030_A_G', '16_71881337_A_T', '16_71890550_G_A', '16_71891966_T_G', '16_71898479_C_T', '16_71899189_G_A', '16_71901648_T_C', '16_71904178_A_G', '16_71904877_G_A', '16_71905892_G_A', '16_71909230_G_A', '16_71918675_T_C', '16_71921969_G_A', '16_71927411_G_A', '16_71928693_C_T', '16_71941259_C_T', '16_71943309_C_T', '16_71945278_A_G', '16_71945847_G_C', '16_71947734_G_A', '16_71950293_G_A', '16_71953022_G_A', '16_71958052_A_G', '16_71959078_G_C', '16_71959661_G_A', '16_71961906_A_G', '16_71963186_C_T', '16_71963924_C_T', '16_71964805_C_T', '16_71965230_C_G', '16_71967783_C_T', '16_71967927_C_T', '16_71968091_A_C', '16_71968147_G_C', '16_71969497_C_T', '16_71971091_T_C', '16_71971900_G_A', '16_71972325_T_C', '16_71978313_C_T', '16_71979120_T_A', '16_71981374_T_G', '16_71983929_A_T', '16_71988383_G_A', '16_71992584_G_A', '16_71992817_C_A', '16_71995989_A_T', '16_71997542_G_A', '16_72003454_T_G', '16_72016519_G_A', '16_72017683_C_T', '16_72018860_G_C', '16_72020999_T_C', '16_72022821_A_G', '16_72026554_C_A', '16_72027611_G_A', '16_72028649_G_A', '16_72029069_C_A', '16_72040791_C_A', '16_72067263_A_G', '16_72142038_G_T']	[0.227, 0.227, 0.227, 0.229, 0.24, 0.24, 0.239, 0.11, 0.237, 0.237, 0.237, 0.237, 0.237, 0.237, 0.236, 0.237, 0.238, 0.238, 0.233, 0.238, 0.238, 0.238, 0.238, 0.238, 0.239, 0.239, 0.108, 0.239, 0.239, 0.239, 0.239, 0.238, 0.239, 0.238, 0.239, 0.239, 0.239, 0.11, 0.239, 0.239, 0.239, 0.234, 0.234, 0.234, 0.234, 0.234, 0.234, 0.234, 0.234, 0.234, 0.11, 0.234, 0.234, 0.234, 0.231, 0.23, 0.232, 0.232, 0.231, 0.111, 0.108, 0.109, 0.095, 0.109, 0.113, 0.113, 0.109, 0.109, 0.109, 0.097, 0.094, 0.096, 0.092]	[0.173, 0.173, 0.173, 0.191, 0.178, 0.178, 0.175, 0.27, 0.161, 0.167, 0.164, 0.164, 0.164, 0.164, 0.166, 0.172, 0.171, 0.16, 0.173, 0.16, 0.16, 0.16, 0.16, 0.16, 0.157, 0.157, 0.26, 0.157, 0.157, 0.157, 0.157, 0.149, 0.157, 0.156, 0.157, 0.157, 0.157, 0.276, 0.157, 0.157, 0.157, 0.157, 0.157, 0.157, 0.157, 0.157, 0.157, 0.157, 0.157, 0.157, 0.276, 0.157, 0.157, 0.157, 0.158, 0.165, 0.175, 0.175, 0.174, 0.292, 0.342, 0.342, 0.282, 0.342, 0.348, 0.348, 0.363, 0.363, 0.363, 0.306, 0.335, 0.323, 0.331]	[0.072, 0.072, 0.072, 0.072, 0.07, 0.07, 0.07, 0.099, 0.071, 0.071, 0.071, 0.071, 0.071, 0.071, 0.071, 0.071, 0.07, 0.071, 0.072, 0.071, 0.071, 0.071, 0.071, 0.071, 0.071, 0.071, 0.1, 0.071, 0.071, 0.071, 0.071, 0.071, 0.071, 0.071, 0.071, 0.071, 0.071, 0.099, 0.071, 0.071, 0.071, 0.071, 0.071, 0.071, 0.071, 0.071, 0.071, 0.071, 0.071, 0.071, 0.099, 0.071, 0.071, 0.071, 0.071, 0.072, 0.072, 0.072, 0.072, 0.099, 0.1, 0.099, 0.105, 0.099, 0.097, 0.097, 0.098, 0.098, 0.098, 0.103, 0.104, 0.103, 0.104]	[0.01688093, 0.01688093, 0.01688093, 0.007984421, 0.01188797, 0.01188797, 0.01321445, 0.006757425, 0.02263195, 0.0188761, 0.02085291, 0.02085291, 0.02085291, 0.02085291, 0.01932312, 0.01576803, 0.01537371, 0.02400427, 0.01606653, 0.02400427, 0.02400427, 0.02400427, 0.02400427, 0.02400427, 0.02593829, 0.02593829, 0.009611181, 0.02593829, 0.02593829, 0.02593829, 0.02593829, 0.0363869, 0.02593829, 0.02783627, 0.02593829, 0.02593829, 0.02593829, 0.005637523, 0.02593829, 0.02593829, 0.02593829, 0.02847063, 0.02847063, 0.02847063, 0.02847063, 0.02847063, 0.02847063, 0.02847063, 0.02847063, 0.02847063, 0.005637523, 0.02847063, 0.02847063, 0.02847063, 0.0273702, 0.02204755, 0.01563017, 0.01563017, 0.01587478, 0.003354229, 0.0006467246, 0.0006141822, 0.007314935, 0.0006141822, 0.0003648892, 0.0003648892, 0.0002344689, 0.0002344689, 0.0002344689, 0.003046326, 0.001313669, 0.001814235, 0.001599417]	[1.773, 1.773, 1.773, 2.098, 1.925, 1.925, 1.879, 2.17, 1.645, 1.724, 1.681, 1.681, 1.681, 1.681, 1.714, 1.802, 1.813, 1.62, 1.794, 1.62, 1.62, 1.62, 1.62, 1.62, 1.586, 1.586, 2.017, 1.586, 1.586, 1.586, 1.586, 1.439, 1.586, 1.555, 1.586, 1.586, 1.586, 2.249, 1.586, 1.586, 1.586, 1.546, 1.546, 1.546, 1.546, 1.546, 1.546, 1.546, 1.546, 1.546, 2.249, 1.546, 1.546, 1.546, 1.563, 1.657, 1.806, 1.806, 1.799, 2.474, 3.189, 3.212, 2.136, 3.212, 3.438, 3.438, 3.63, 3.63, 3.63, 2.516, 2.882, 2.741, 2.796]
12_7053362_A_G	12	A	G	P09871	C1S	0.131	0.287085	0.0479051	2.46037e-09	exact	['12_7053362_A_G']	[0.5]	[0.174]	[0.083]	[0.0380796]	[1.419]
3_186532505_C_A	3	C	A	P02765	AHSG	0.472	-0.192207	0.0320739	2.46246e-09	exact	['3_186532505_C_A']	[0.5]	[-0.15]	[0.06]	[0.01352614]	[1.869]
19_45516050_T_C	19	T	C	P55056	APOC4	0.434	-0.193346	0.0322754	2.49437e-09	exact	['19_45516050_T_C']	[0.5]	[-0.129]	[0.061]	[0.0358842]	[1.445]
10_54684217_G_A	10	G	A	P11226	MBL2	0.129	0.284645	0.0475168	2.49607e-09	vicinity	['10_54624102_T_G', '10_54692337_T_G']	[0.056, 0.16]	[0.608, 0.194]	[0.124, 0.08]	[1.19365e-06, 0.01578526]	[5.923, 1.802]
1_57368222_A_G	1	A	G	P07358	C8B	0.268	-0.217952	0.0363886	2.50866e-09	vicinity	['1_57365481_T_C', '1_57371133_T_C']	[0.123, 0.124]	[-0.225, -0.225]	[0.09, 0.089]	[0.01242425, 0.01136824]	[1.906, 1.944]
16_72030580_T_C	16	T	C	P00738	HP	0.373	0.202405	0.0338253	2.59681e-09	exact	['16_72030580_T_C']	[0.363]	[0.314]	[0.063]	[9.45295e-07]	[6.024]
9_136155359_G_A	9	G	A	P55290	CDH13	0.344	0.205969	0.0344266	2.61218e-09	vicinity	['9_136176998_T_C']	[0.5]	[0.123]	[0.061]	[0.04384083]	[1.358]
17_26710570_G_A	17	G	A	P22792	CPN2	0.179	0.24791	0.0414948	2.74706e-09	exact	['17_26710570_G_A']	[0.192]	[0.205]	[0.077]	[0.007890381]	[2.103]
17_64293494_A_G	17	A	G	P02749	APOH	0.237	0.223293	0.0373898	2.78797e-09	exact	['17_64293494_A_G']	[0.255]	[0.191]	[0.068]	[0.005315487]	[2.274]
13_113755391_A_G	13	A	G	P22891	PROZ	0.233	0.223958	0.0375015	2.78919e-09	exact	['13_113755391_A_G']	[0.266]	[0.221]	[0.067]	[0.001026427]	[2.989]
1_151275365_C_T	1	C	T	Q16610	ECM1	0.445	0.189772	0.0317892	2.82736e-09	exact	['1_151275365_C_T']	[0.419]	[0.271]	[0.061]	[9.467061e-06]	[5.024]
10_101804425_A_G	10	A	G	P15169	CPN1	0.188	0.247914	0.0415359	2.84531e-09	vicinity	['10_101828261_C_T', '10_102027536_A_T']	[0.412, 0.117]	[0.268, 0.268]	[0.06, 0.093]	[9.995343e-06, 0.004274409]	[5.0, 2.369]
1_196701284_C_T	1	C	T	P01024	C3	0.425	0.193601	0.0324509	2.8918e-09	exact	['1_196701284_C_T']	[0.431]	[0.133]	[0.062]	[0.03313038]	[1.48]
14_94930956_T_C	14	T	C	A0A024R6I7	SERPINA1	0.453	0.195964	0.0328486	2.89694e-09	exact	['14_94930956_T_C']	[0.454]	[0.225]	[0.058]	[0.0001114918]	[3.953]
9_117110046_C_T	9	C	T	P19652	ORM2	0.248	-0.218736	0.0367261	3.07243e-09	exact	['9_117110046_C_T']	[0.233]	[-0.281]	[0.068]	[4.199875e-05]	[4.377]
8_63738926_T_G	8	T	G	Q92820	GGH	0.313	-0.210329	0.0353383	3.14695e-09	exact	['8_63738926_T_G']	[0.5]	[-0.175]	[0.066]	[0.008053214]	[2.094]
14_94304997_A_T	14	A	T	A0A024R6I7	SERPINA1	0.088	0.334056	0.0561281	3.15097e-09	exact	['14_94304997_A_T']	[0.083]	[0.34]	[0.109]	[0.001842731]	[2.735]
16_72347389_A_G	16	A	G	O75460	ERN1	0.147	0.263207	0.0442528	3.22464e-09	exact	['16_72347389_A_G']	[0.162]	[0.275]	[0.078]	[0.0004164662]	[3.38]
14_94568083_A_T	14	A	T	A0A024R6I7	SERPINA1	0.167	-0.259128	0.0436026	3.32018e-09	exact	['14_94568083_A_T']	[0.177]	[-0.302]	[0.077]	[8.917711e-05]	[4.05]
2_95537572_C_T	2	C	T	A0A0C4DH24	IGKV6-21	0.289	-0.210181	0.0354086	3.4638e-09	exact	['2_95537572_C_T']	[0.278]	[-0.195]	[0.068]	[0.004111649]	[2.386]
22_22551153_G_C	22	G	C	P01721	IGLV6-57	0.121	0.29462	0.0496357	3.46854e-09	vicinity	['22_22491864_T_A', '22_22521058_C_G', '22_22521158_G_T', '22_22521498_G_A', '22_22521525_G_T', '22_22536498_A_G', '22_22536956_C_T', '22_22538145_T_C', '22_22538194_A_G', '22_22539566_C_G', '22_22539704_A_G', '22_22540272_T_C', '22_22543404_A_G', '22_22543526_T_C', '22_22543592_T_C', '22_22548492_T_C']	[0.211, 0.382, 0.379, 0.376, 0.378, 0.352, 0.352, 0.352, 0.352, 0.352, 0.352, 0.352, 0.352, 0.352, 0.352, 0.352]	[0.186, 0.27, 0.273, 0.276, 0.274, 0.316, 0.316, 0.316, 0.316, 0.316, 0.316, 0.316, 0.316, 0.316, 0.316, 0.316]	[0.073, 0.06, 0.061, 0.06, 0.06, 0.061, 0.061, 0.061, 0.061, 0.061, 0.061, 0.061, 0.061, 0.061, 0.061, 0.061]	[0.01152347, 9.482629e-06, 7.979383e-06, 5.818539e-06, 6.099601e-06, 2.682017e-07, 2.682017e-07, 2.682017e-07, 2.682017e-07, 2.682017e-07, 2.682017e-07, 2.682017e-07, 2.682017e-07, 2.682017e-07, 2.682017e-07, 2.682017e-07]	[1.938, 5.023, 5.098, 5.235, 5.215, 6.572, 6.572, 6.572, 6.572, 6.572, 6.572, 6.572, 6.572, 6.572, 6.572, 6.572]
10_115334124_C_T	10	C	T	Q14520	HABP2	0.321	-0.205214	0.0345802	3.49375e-09	exact	['10_115334124_C_T']	[0.5]	[-0.276]	[0.063]	[1.236525e-05]	[4.908]
3_133480817_A_G	3	A	G	E7EQB2	LTF	0.343	0.201898	0.0340218	3.49531e-09	exact	['3_133480817_A_G']	[0.332]	[0.199]	[0.063]	[0.001561812]	[2.806]
3_133447489_C_G	3	C	G	E7EQB2	LTF	0.224	-0.22924	0.0386414	3.5346e-09	exact	['3_133447489_C_G']	[0.205]	[-0.146]	[0.072]	[0.04380961]	[1.358]
16_71537252_A_G	16	A	G	P00738	HP	0.142	0.276359	0.0465989	3.57492e-09	vicinity	['16_71620921_A_G', '16_71621858_A_G', '16_71627062_T_C']	[0.055, 0.055, 0.055]	[0.389, 0.389, 0.389]	[0.135, 0.135, 0.135]	[0.004050574, 0.004050574, 0.004050574]	[2.392, 2.392, 2.392]
1_197265842_C_T	1	C	T	B1AKG0	CFHR1	0.064	0.378518	0.0638344	3.59437e-09	exact	['1_197265842_C_T']	[0.061]	[0.377]	[0.129]	[0.003501438]	[2.456]
4_3506811_T_C	4	T	C	D6RAR4	HGFAC	0.314	-0.201495	0.0339812	3.59652e-09	exact	['4_3506811_T_C']	[0.5]	[-0.174]	[0.062]	[0.005411365]	[2.267]
19_27764852_C_G	19	C	G	Q96KN2	CNDP1	0.162	0.262392	0.0442586	3.61747e-09	exact	['19_27764852_C_G']	[0.139]	[0.255]	[0.084]	[0.0026488]	[2.577]
3_186104558_C_T	3	C	T	P02765	AHSG	0.41	0.193543	0.0326565	3.6609e-09	exact	['3_186104558_C_T']	[0.5]	[0.141]	[0.059]	[0.01645192]	[1.784]
1_169486641_G_C	1	G	C	A0A0A0MRJ7	F5	0.076	-0.363367	0.0613307	3.70278e-09	exact	['1_169486641_G_C']	[0.5]	[-0.249]	[0.116]	[0.03176341]	[1.498]
12_7247395_C_G	12	C	G	A0A3B3ISR2	C1R	0.098	-0.320019	0.0540207	3.71859e-09	vicinity	['12_7269689_C_T', '12_7269905_C_T']	[0.085, 0.085]	[-0.229, -0.229]	[0.106, 0.106]	[0.03086642, 0.03086642]	[1.511, 1.511]
6_160962503_T_C	6	T	C	P00747	PLG	0.168	0.256241	0.0432662	3.75381e-09	exact	['6_160962503_T_C']	[0.194]	[0.159]	[0.074]	[0.03134599]	[1.504]
7_95035950_G_T	7	G	T	Q15166	PON3	0.131	0.285203	0.0482004	3.87692e-09	vicinity	['7_94952692_C_A', '7_94955221_C_G']	[0.5, 0.5]	[0.188, 0.189]	[0.06, 0.06]	[0.00174279, 0.001734846]	[2.759, 2.761]
17_26569552_G_A	17	G	A	P22792	CPN2	0.269	-0.214118	0.0361872	3.87872e-09	exact	['17_26569552_G_A']	[0.253]	[-0.217]	[0.069]	[0.001655368]	[2.781]
7_94839667_T_A	7	T	A	P27169	PON1	0.117	0.296281	0.0500743	3.88138e-09	exact	['7_94839667_T_A']	[0.108]	[0.215]	[0.096]	[0.02603498]	[1.584]
7_94538894_C_T	7	C	T	P27169	PON1	0.096	0.332268	0.0562517	4.12034e-09	exact	['7_94538894_C_T']	[0.09]	[0.289]	[0.104]	[0.00545649]	[2.263]
13_46733235_A_G	13	A	G	A0A087WSY5	CPB2	0.209	-0.236062	0.0399694	4.13858e-09	exact	['13_46733235_A_G']	[0.198]	[-0.262]	[0.072]	[0.0002808423]	[3.552]
2_135031863_A_G	2	A	G	E9PEK4	CSF1R	0.08	-0.354508	0.0600807	4.2773e-09	exact	['2_135031863_A_G']	[0.08]	[-0.317]	[0.109]	[0.00373478]	[2.428]
22_22486827_T_C	22	T	C	A0A075B6I0	IGLV8-61	0.143	0.276367	0.0469125	4.52379e-09	exact	['22_22486827_T_C']	[0.151]	[0.17]	[0.084]	[0.04227841]	[1.374]
19_40441024_T_C	19	T	C	Q9Y6R7	FCGBP	0.117	0.288278	0.048956	4.59437e-09	vicinity	['19_40433042_G_A', '19_40442558_G_A']	[0.057, 0.058]	[0.379, 0.378]	[0.129, 0.128]	[0.0034494, 0.003359403]	[2.462, 2.474]
6_26189356_G_C	6	G	C	P0C0L4	C4A	0.09	-0.353038	0.0599924	4.69948e-09	exact	['6_26189356_G_C']	[0.108]	[-0.576]	[0.095]	[2.724388e-09]	[8.565]
1_57416335_G_A	1	G	A	P07360	C8G	0.315	0.203828	0.0346725	4.8706e-09	exact	['1_57416335_G_A']	[0.316]	[0.197]	[0.063]	[0.001796271]	[2.746]
7_95099739_T_A	7	T	A	P27169	PON1	0.087	0.337904	0.0574873	4.89359e-09	vicinity	['7_94943884_A_G']	[0.054]	[0.483]	[0.135]	[0.0003648631]	[3.438]
3_16088476_G_T	3	G	T	P43251	BTD	0.075	-0.354012	0.0602541	4.96884e-09	exact	['3_16088476_G_T']	[0.094]	[-0.598]	[0.101]	[5.790621e-09]	[8.237]
13_113846989_G_C	13	G	C	G3V2W1	SERPINA10	0.266	0.214712	0.0365472	4.98053e-09	exact	['13_113846989_G_C']	[0.277]	[0.263]	[0.067]	[0.0001015054]	[3.994]
9_139834195_C_T	9	C	T	P07358	C8B	0.136	0.277745	0.0473032	5.07976e-09	exact	['9_139834195_C_T']	[0.142]	[0.199]	[0.086]	[0.02068293]	[1.684]
5_41250433_G_A	5	G	A	P13671	C6	0.179	-0.251709	0.0429168	5.2802e-09	exact	['5_41250433_G_A']	[0.184]	[-0.166]	[0.076]	[0.0301169]	[1.521]
19_45438554_C_T	19	C	T	P02649	APOE	0.287	-0.212279	0.0362036	5.32924e-09	vicinity	['19_45406673_G_A']	[0.28]	[-0.221]	[0.065]	[0.0007333607]	[3.135]
2_216300185_C_T	2	C	T	P02751	FN1	0.283	0.210788	0.0359639	5.40453e-09	vicinity	['2_216259878_C_T', '2_216259989_C_G', '2_216260557_G_A', '2_216261087_G_A', '2_216262621_A_C', '2_216262788_A_G', '2_216263336_G_A', '2_216263366_G_A', '2_216263706_G_A', '2_216263926_C_A', '2_216264859_C_T', '2_216264905_C_T', '2_216265102_T_C', '2_216265246_A_G', '2_216265596_G_A', '2_216265600_C_T', '2_216265784_G_A', '2_216272819_C_G', '2_216305540_T_A']	[0.5, 0.5, 0.5, 0.5, 0.5, 0.5, 0.5, 0.5, 0.5, 0.5, 0.5, 0.5, 0.5, 0.5, 0.5, 0.5, 0.5, 0.5, 0.438]	[0.142, 0.142, 0.144, 0.144, 0.138, 0.138, 0.137, 0.137, 0.137, 0.138, 0.138, 0.138, 0.138, 0.138, 0.138, 0.138, 0.138, 0.14, 0.129]	[0.059, 0.059, 0.059, 0.059, 0.059, 0.059, 0.059, 0.059, 0.059, 0.059, 0.059, 0.059, 0.059, 0.059, 0.059, 0.059, 0.059, 0.059, 0.059]	[0.01585215, 0.01585215, 0.01449873, 0.01449873, 0.01970833, 0.01970833, 0.02043961, 0.02043961, 0.02043961, 0.01970833, 0.01970833, 0.01970833, 0.01970833, 0.01970833, 0.01970833, 0.01970833, 0.01970833, 0.01812477, 0.02968039]	[1.8, 1.8, 1.839, 1.839, 1.705, 1.705, 1.69, 1.69, 1.69, 1.705, 1.705, 1.705, 1.705, 1.705, 1.705, 1.705, 1.705, 1.742, 1.528]
19_45395266_G_A	19	G	A	K7ERI9	APOC1	0.363	0.196685	0.0335591	5.41288e-09	exact	['19_45395266_G_A']	[0.5]	[0.145]	[0.058]	[0.012039]	[1.919]
17_4826592_G_T	17	G	T	A0A0C4DGZ8	GP1BA	0.084	0.342733	0.0584797	5.41721e-09	vicinity	['17_4742307_T_C', '17_4749830_T_C', '17_4749936_T_C', '17_4757777_T_G', '17_4757861_T_C', '17_4758244_A_G', '17_4799236_C_T']	[0.204, 0.185, 0.185, 0.178, 0.177, 0.178, 0.128]	[0.202, 0.176, 0.176, 0.162, 0.158, 0.162, 0.19]	[0.075, 0.077, 0.077, 0.079, 0.079, 0.079, 0.091]	[0.007294936, 0.02225656, 0.02225656, 0.04062114, 0.04529019, 0.04062114, 0.03773166]	[2.137, 1.653, 1.653, 1.391, 1.344, 1.391, 1.423]
3_50775432_A_G	3	A	G	G3XAK1	MST1	0.176	-0.247186	0.0421964	5.50555e-09	vicinity	['3_50580658_C_A', '3_50594812_G_A', '3_50615539_G_A', '3_50680386_G_A', '3_50830570_G_C', '3_50915158_G_A', '3_51006603_T_C']	[0.428, 0.384, 0.461, 0.441, 0.437, 0.5, 0.438]	[-0.181, -0.161, -0.196, -0.167, -0.17, -0.227, -0.161]	[0.058, 0.059, 0.057, 0.058, 0.059, 0.059, 0.059]	[0.002095273, 0.006509352, 0.0006670194, 0.004522801, 0.004002468, 0.0001523649, 0.006292956]	[2.679, 2.186, 3.176, 2.345, 2.398, 3.817, 2.201]
22_23274645_C_T	22	C	T	A0A0B4J231	IGLL5	0.274	0.213929	0.0365271	5.54708e-09	exact	['22_23274645_C_T']	[0.5]	[0.157]	[0.068]	[0.02142541]	[1.669]
3_186476737_G_A	3	G	A	P03951	F11	0.451	-0.188816	0.032323	6.06731e-09	vicinity	['3_186472321_G_A', '3_186477286_A_G', '3_186477418_T_C', '3_186477487_C_G', '3_186477509_T_C', '3_186477946_A_G', '3_186478090_G_T', '3_186479009_A_G', '3_186480123_C_T', '3_186480206_A_G', '3_186481176_T_G']	[0.345, 0.5, 0.5, 0.5, 0.5, 0.5, 0.5, 0.5, 0.5, 0.5, 0.5]	[-0.142, -0.176, -0.176, -0.165, -0.17, -0.176, -0.175, -0.186, -0.186, -0.162, -0.186]	[0.064, 0.067, 0.067, 0.067, 0.067, 0.067, 0.067, 0.067, 0.067, 0.068, 0.067]	[0.02604291, 0.008763076, 0.008763076, 0.01456095, 0.01159153, 0.008617929, 0.008737071, 0.005884079, 0.005897124, 0.01661894, 0.005897124]	[1.584, 2.057, 2.057, 1.837, 1.936, 2.065, 2.059, 2.23, 2.229, 1.779, 2.229]
16_71537252_A_G	16	A	G	O14791	APOL1	0.142	0.270747	0.0463548	6.09549e-09	exact	['16_71537252_A_G']	[0.132]	[0.227]	[0.086]	[0.008985514]	[2.046]
8_64126232_A_C	8	A	C	Q92820	GGH	0.389	-0.19281	0.0330202	6.15259e-09	vicinity	['8_63951681_C_A', '8_63954079_A_C', '8_63975136_G_A', '8_63975344_T_A', '8_63995491_A_G', '8_64004962_C_T', '8_64005057_A_C', '8_64005408_C_T', '8_64005582_G_T', '8_64006111_A_T', '8_64006361_G_A', '8_64006670_G_A', '8_64010486_C_T', '8_64012224_C_T', '8_64012992_C_T', '8_64013809_G_C', '8_64015406_A_T', '8_64023705_A_C', '8_64024791_G_A', '8_64024927_C_T', '8_64043961_C_T']	[0.28, 0.281, 0.281, 0.282, 0.28, 0.28, 0.28, 0.28, 0.297, 0.281, 0.28, 0.28, 0.28, 0.279, 0.28, 0.28, 0.28, 0.28, 0.28, 0.28, 0.285]	[-0.148, -0.147, -0.147, -0.148, -0.152, -0.159, -0.159, -0.159, -0.146, -0.159, -0.159, -0.159, -0.159, -0.161, -0.159, -0.159, -0.159, -0.154, -0.154, -0.152, -0.131]	[0.068, 0.068, 0.068, 0.068, 0.068, 0.068, 0.068, 0.068, 0.065, 0.068, 0.068, 0.068, 0.068, 0.068, 0.068, 0.068, 0.068, 0.068, 0.068, 0.068, 0.066]	[0.02921326, 0.03098627, 0.03098627, 0.0286635, 0.02451786, 0.01910925, 0.01968391, 0.01968391, 0.02538868, 0.01898605, 0.01910925, 0.01910925, 0.01910925, 0.01794249, 0.01910925, 0.01910925, 0.01910925, 0.02324644, 0.02324644, 0.0251595, 0.04948633]	[1.534, 1.509, 1.509, 1.543, 1.611, 1.719, 1.706, 1.706, 1.595, 1.722, 1.719, 1.719, 1.719, 1.746, 1.719, 1.719, 1.719, 1.634, 1.634, 1.599, 1.306]
2_88743779_G_A	2	G	A	A0A0B4J2D9	IGKV1D-13	0.404	0.189918	0.0325636	6.41054e-09	vicinity	['2_88720882_A_G', '2_88736950_C_T', '2_88737528_A_C', '2_88748390_A_T', '2_88759965_G_A', '2_88760686_C_T', '2_88770656_A_G']	[0.422, 0.425, 0.355, 0.436, 0.435, 0.436, 0.342]	[0.126, 0.123, 0.155, 0.164, 0.162, 0.158, 0.144]	[0.062, 0.062, 0.063, 0.06, 0.06, 0.06, 0.063]	[0.04435599, 0.04749777, 0.0143645, 0.006183408, 0.006726477, 0.008213316, 0.02143748]	[1.353, 1.323, 1.843, 2.209, 2.172, 2.085, 1.669]
1_207257303_T_C	1	T	C	P04003	C4BPA	0.212	0.228003	0.0391075	6.48864e-09	exact	['1_207257303_T_C']	[0.212]	[0.417]	[0.072]	[1.137236e-08]	[7.944]
9_139796630_G_A	9	G	A	P07360	C8G	0.097	-0.31241	0.0535988	6.54519e-09	exact	['9_139796630_G_A']	[0.071]	[-0.265]	[0.112]	[0.01808458]	[1.743]
3_133561022_G_A	3	G	A	P02787	TF	0.299	-0.202081	0.0346756	6.57994e-09	exact	['3_133561022_G_A']	[0.299]	[-0.141]	[0.068]	[0.03820665]	[1.418]
12_69826875_T_C	12	T	C	P61626	LYZ	0.301	-0.20413	0.035029	6.59203e-09	exact	['12_69826875_T_C']	[0.5]	[-0.173]	[0.065]	[0.007793515]	[2.108]
10_101637433_C_T	10	C	T	P15169	CPN1	0.088	-0.333517	0.0572538	6.67852e-09	exact	['10_101637433_C_T']	[0.088]	[-0.37]	[0.105]	[0.000439929]	[3.357]
2_95735979_G_A	2	G	A	P01599	IGKV1-17	0.075	-0.364176	0.0625473	6.79066e-09	exact	['2_95735979_G_A']	[0.087]	[-0.658]	[0.101]	[1.512416e-10]	[9.82]
9_137854663_C_T	9	C	T	Q15485	FCN2	0.12	0.293556	0.0504281	6.83582e-09	vicinity	['9_137880682_G_T']	[0.107]	[0.251]	[0.094]	[0.007881505]	[2.103]
6_32628342_T_C	6	T	C	A0A286YFJ8	IGHG4	0.23	-0.238537	0.040983	6.87146e-09	exact	['6_32628342_T_C']	[0.5]	[-0.147]	[0.074]	[0.04737606]	[1.324]
3_186450895_T_C	3	T	C	P03951	F11	0.236	0.225983	0.0388467	6.99761e-09	exact	['3_186450895_T_C']	[0.5]	[0.265]	[0.068]	[0.0001104762]	[3.957]
11_5295178_A_G	11	A	G	P69891	HBG1	0.221	-0.230689	0.0396581	7.01223e-09	exact	['11_5295178_A_G']	[0.5]	[-0.146]	[0.071]	[0.03983859]	[1.4]
3_53059495_T_C	3	T	C	Q14624	ITIH4	0.13	0.271268	0.0466529	7.10942e-09	exact	['3_53059495_T_C']	[0.122]	[0.328]	[0.092]	[0.0003849972]	[3.415]
4_155481289_C_T	4	C	T	P02675	FGB	0.197	0.233226	0.0401217	7.17861e-09	vicinity	['4_155415414_A_T', '4_155416444_C_G', '4_155416900_G_A', '4_155420487_G_A', '4_155424832_G_T', '4_155429595_A_C', '4_155429635_A_T', '4_155431151_G_A', '4_155432172_A_G', '4_155432211_T_A', '4_155432630_G_C', '4_155449333_C_G']	[0.275, 0.27, 0.275, 0.275, 0.274, 0.264, 0.264, 0.266, 0.271, 0.271, 0.265, 0.195]	[0.142, 0.149, 0.142, 0.142, 0.139, 0.149, 0.149, 0.14, 0.158, 0.158, 0.141, 0.151]	[0.068, 0.069, 0.068, 0.068, 0.068, 0.07, 0.07, 0.069, 0.068, 0.068, 0.07, 0.074]	[0.03908251, 0.03093089, 0.03908251, 0.03908251, 0.04326366, 0.03227767, 0.03227767, 0.04333973, 0.02040305, 0.02040305, 0.04305902, 0.04133352]	[1.408, 1.51, 1.408, 1.408, 1.364, 1.491, 1.491, 1.363, 1.69, 1.69, 1.366, 1.384]
16_72469463_C_T	16	C	T	P00738	HP	0.125	0.282892	0.0486869	7.28533e-09	exact	['16_72469463_C_T']	[0.5]	[0.291]	[0.088]	[0.0009744705]	[3.011]
1_196441927_T_C	1	T	C	A0A0D9SG88	CFH	0.069	-0.35674	0.0614136	7.35551e-09	exact	['1_196441927_T_C']	[0.073]	[-0.53]	[0.11]	[1.722224e-06]	[5.764]
1_150572037_T_A	1	T	A	Q16610	ECM1	0.392	0.201008	0.0346347	7.58147e-09	vicinity	['1_150441950_T_A', '1_150552330_G_T', '1_150552392_C_G', '1_150552622_T_G', '1_150553348_G_A', '1_150554470_A_T', '1_150555987_C_T', '1_150564476_T_C', '1_150570166_A_G', '1_150570985_T_G', '1_150571730_A_G', '1_150574256_C_T', '1_150574302_T_C', '1_150574695_C_G', '1_150574759_T_G', '1_150578241_A_G', '1_150579678_A_T', '1_150583670_G_C', '1_150587140_T_G', '1_150591732_A_G', '1_150618961_T_G', '1_150948496_T_A']	[0.5, 0.5, 0.5, 0.5, 0.5, 0.5, 0.5, 0.5, 0.5, 0.5, 0.5, 0.5, 0.5, 0.5, 0.5, 0.5, 0.5, 0.5, 0.5, 0.5, 0.5, 0.5]	[0.417, 0.123, 0.123, 0.123, 0.123, 0.123, 0.123, 0.123, 0.131, 0.131, 0.123, 0.131, 0.131, 0.123, 0.131, 0.136, 0.128, 0.128, 0.128, 0.125, 0.191, 0.119]	[0.07, 0.062, 0.062, 0.062, 0.062, 0.062, 0.062, 0.062, 0.062, 0.062, 0.062, 0.062, 0.062, 0.062, 0.062, 0.062, 0.062, 0.062, 0.062, 0.062, 0.062, 0.06]	[4.907626e-09, 0.04860158, 0.04860158, 0.04860158, 0.04860158, 0.04860158, 0.04860158, 0.0481105, 0.03406328, 0.03406328, 0.0481105, 0.03406328, 0.03406328, 0.0481105, 0.03406328, 0.02785901, 0.03969296, 0.03969296, 0.03969296, 0.04369338, 0.002131106, 0.04762072]	[8.309, 1.313, 1.313, 1.313, 1.313, 1.313, 1.313, 1.318, 1.468, 1.468, 1.318, 1.468, 1.468, 1.318, 1.468, 1.555, 1.401, 1.401, 1.401, 1.36, 2.671, 1.322]
19_34011334_A_G	19	A	G	P12955	PEPD	0.441	0.186365	0.0321411	7.82101e-09	exact	['19_34011334_A_G']	[0.5]	[0.219]	[0.057]	[0.000129332]	[3.888]
5_40980585_A_G	5	A	G	P10643	C7	0.339	-0.20207	0.0348577	7.88255e-09	vicinity	['5_40965318_C_T', '5_40966098_C_T', '5_40966676_T_C', '5_40968030_T_C', '5_40971249_T_C', '5_40972371_A_G', '5_40977760_C_T', '5_40979662_G_T', '5_40980086_T_C', '5_40980807_C_T', '5_40981380_T_C', '5_40981689_C_A']	[0.241, 0.249, 0.253, 0.25, 0.25, 0.251, 0.449, 0.449, 0.453, 0.449, 0.453, 0.449]	[-0.329, -0.322, -0.315, -0.299, -0.299, -0.29, -0.133, -0.133, -0.128, -0.133, -0.128, -0.133]	[0.069, 0.067, 0.067, 0.067, 0.067, 0.066, 0.061, 0.061, 0.061, 0.061, 0.061, 0.061]	[2.204665e-06, 2.214341e-06, 3.814497e-06, 8.450611e-06, 8.450611e-06, 1.437959e-05, 0.028895, 0.028895, 0.03636313, 0.028895, 0.03636313, 0.028895]	[5.657, 5.655, 5.419, 5.073, 5.073, 4.842, 1.539, 1.539, 1.439, 1.539, 1.439, 1.539]
17_26398130_A_G	17	A	G	P22792	CPN2	0.369	-0.192441	0.0332584	8.3952e-09	exact	['17_26398130_A_G']	[0.5]	[-0.178]	[0.058]	[0.002354879]	[2.628]
3_53135938_T_C	3	T	C	Q7Z7M9	GALNT5	0.404	0.189941	0.03285	8.60287e-09	exact	['3_53135938_T_C']	[0.5]	[0.144]	[0.059]	[0.01529595]	[1.815]
17_64376280_G_A	17	G	A	P02749	APOH	0.395	0.188155	0.0325599	8.77175e-09	exact	['17_64376280_G_A']	[0.384]	[0.162]	[0.06]	[0.007647544]	[2.116]
14_94828271_G_A	14	G	A	P08185	SERPINA6	0.26	0.211988	0.0367252	9.10944e-09	exact	['14_94828271_G_A']	[0.266]	[0.205]	[0.068]	[0.002543842]	[2.595]
7_94405291_A_G	7	A	G	P27169	PON1	0.365	-0.19872	0.0344518	9.33459e-09	exact	['7_94405291_A_G']	[0.5]	[-0.239]	[0.065]	[0.0002670047]	[3.573]
3_48177829_C_T	3	C	T	G3XAK1	MST1	0.304	0.20537	0.0356198	9.47026e-09	vicinity	['3_48213498_A_T', '3_48221109_G_A', '3_48395372_A_G', '3_48396309_G_A', '3_48397046_G_A', '3_48405149_C_T', '3_48405765_C_T', '3_48406397_T_A', '3_48408345_C_A']	[0.244, 0.282, 0.449, 0.449, 0.449, 0.452, 0.444, 0.452, 0.45]	[0.142, 0.13, 0.117, 0.117, 0.126, 0.118, 0.154, 0.118, 0.12]	[0.071, 0.066, 0.059, 0.059, 0.059, 0.059, 0.058, 0.059, 0.059]	[0.04429156, 0.04870191, 0.04647978, 0.04647978, 0.03174099, 0.04525458, 0.00822563, 0.04525458, 0.04142129]	[1.354, 1.312, 1.333, 1.333, 1.498, 1.344, 2.085, 1.344, 1.383]
1_150869819_C_T	1	C	T	Q16610	ECM1	0.065	0.382435	0.0663478	9.55344e-09	exact	['1_150869819_C_T']	[0.085]	[0.27]	[0.107]	[0.01215517]	[1.915]
7_95133443_T_C	7	T	C	P27169	PON1	0.123	0.284618	0.0494127	9.78275e-09	exact	['7_95133443_T_C']	[0.128]	[0.435]	[0.088]	[9.413427e-07]	[6.026]
1_197450636_T_C	1	T	C	B1AKG0	CFHR1	0.094	0.300044	0.0521064	9.88221e-09	exact	['1_197450636_T_C']	[0.101]	[0.23]	[0.098]	[0.01887479]	[1.724]
2_89135764_G_A	2	G	A	P01599	IGKV1-17	0.08	-0.339207	0.0590149	1.05028e-08	exact	['2_89135764_G_A']	[0.09]	[-0.332]	[0.103]	[0.001291963]	[2.889]
17_1696644_C_T	17	C	T	P36955	SERPINF1	0.178	0.239301	0.0416523	1.06638e-08	exact	['17_1696644_C_T']	[0.5]	[0.334]	[0.075]	[9.356586e-06]	[5.029]
16_72509495_T_C	16	T	C	O75460	ERN1	0.102	-0.310289	0.05403	1.08059e-08	exact	['16_72509495_T_C']	[0.105]	[-0.298]	[0.093]	[0.001468166]	[2.833]
19_4539081_A_G	19	A	G	P02750	LRG1	0.051	-0.413693	0.0720424	1.08414e-08	exact	['19_4539081_A_G']	[0.051]	[-0.75]	[0.126]	[5.210395e-09]	[8.283]
9_136398160_G_C	9	G	C	P33151	CDH5	0.215	0.228882	0.039871	1.09554e-08	vicinity	['9_136388223_C_T', '9_136388702_A_G', '9_136390015_A_G']	[0.364, 0.363, 0.363]	[0.127, 0.124, 0.124]	[0.062, 0.062, 0.062]	[0.04224411, 0.04777855, 0.04777855]	[1.374, 1.321, 1.321]
16_72792963_C_T	16	C	T	P00738	HP	0.061	0.390004	0.0679416	1.09719e-08	vicinity	['16_72078043_C_T', '16_72132129_C_T', '16_72144174_T_C', '16_72149923_C_T', '16_72156666_T_G', '16_72181553_C_T']	[0.153, 0.155, 0.168, 0.152, 0.152, 0.153]	[0.217, 0.239, 0.254, 0.216, 0.189, 0.196]	[0.084, 0.084, 0.081, 0.085, 0.084, 0.083]	[0.01032994, 0.004702239, 0.001767884, 0.01071242, 0.02456703, 0.0187836]	[1.986, 2.328, 2.753, 1.97, 1.61, 1.726]
20_37064061_A_C	20	A	C	P18428	LBP	0.085	-0.329849	0.0575075	1.12649e-08	exact	['20_37064061_A_C']	[0.073]	[-0.226]	[0.114]	[0.0477814]	[1.321]
19_45383037_A_T	19	A	T	P55056	APOC4	0.101	-0.309367	0.0539685	1.14887e-08	exact	['19_45383037_A_T']	[0.108]	[-0.246]	[0.094]	[0.009532247]	[2.021]
3_192255849_C_T	3	C	T	C9JF17	APOD	0.175	0.242146	0.0422554	1.16113e-08	vicinity	['3_192263341_T_G', '3_192270561_C_T']	[0.5, 0.5]	[0.128, 0.128]	[0.065, 0.065]	[0.04996891, 0.04996891]	[1.301, 1.301]
19_34025681_T_C	19	T	C	P12955	PEPD	0.209	0.229322	0.0400362	1.1792e-08	exact	['19_34025681_T_C']	[0.5]	[0.294]	[0.071]	[3.876932e-05]	[4.412]
19_33887275_A_G	19	A	G	P12955	PEPD	0.374	0.189021	0.033003	1.18248e-08	exact	['19_33887275_A_G']	[0.375]	[0.162]	[0.062]	[0.009346202]	[2.029]
4_187261894_A_G	4	A	G	H0YAC1	KLKB1	0.243	0.220202	0.0384623	1.19791e-08	vicinity	['4_187257004_C_T', '4_187259594_C_T']	[0.362, 0.412]	[0.156, 0.196]	[0.062, 0.061]	[0.01216532, 0.001409576]	[1.915, 2.851]
9_136382716_A_G	9	A	G	P11226	MBL2	0.411	-0.185669	0.0324477	1.21918e-08	vicinity	['9_136380076_A_C']	[0.261]	[-0.137]	[0.068]	[0.04566614]	[1.34]
3_186472816_C_T	3	C	T	P04196	HRG	0.11	0.294925	0.0515559	1.23064e-08	exact	['3_186472816_C_T']	[0.125]	[0.333]	[0.09]	[0.0002289622]	[3.64]
16_71933091_T_A	16	T	A	O14791	APOL1	0.463	0.185389	0.0324098	1.23303e-08	exact	['16_71933091_T_A']	[0.5]	[0.135]	[0.059]	[0.02239852]	[1.65]
9_136173855_A_T	9	A	T	P33151	CDH5	0.492	-0.186584	0.032619	1.23331e-08	vicinity	['9_136157133_G_A']	[0.404]	[-0.14]	[0.062]	[0.02457012]	[1.61]
1_197450636_T_C	1	T	C	A0A0D9SG88	CFH	0.094	0.296787	0.0519138	1.25634e-08	exact	['1_197450636_T_C']	[0.101]	[0.319]	[0.096]	[0.0009389161]	[3.027]
9_137906731_C_T	9	C	T	Q15485	FCN2	0.49	-0.183973	0.0321939	1.27394e-08	exact	['9_137906731_C_T']	[0.482]	[-0.158]	[0.059]	[0.008134561]	[2.09]
9_136059317_C_T	9	C	T	P33151	CDH5	0.373	0.193398	0.0338961	1.34116e-08	vicinity	['9_136042624_G_A', '9_136042694_G_A', '9_136042866_C_G', '9_136044580_C_T', '9_136054274_T_C']	[0.344, 0.344, 0.349, 0.332, 0.361]	[0.134, 0.134, 0.132, 0.158, 0.126]	[0.063, 0.063, 0.063, 0.064, 0.062]	[0.03326663, 0.03326663, 0.03602687, 0.01302955, 0.04237392]	[1.478, 1.478, 1.443, 1.885, 1.373]
20_3580391_A_T	20	A	T	O75882	ATRN	0.071	-0.360029	0.0631192	1.35403e-08	exact	['20_3580391_A_T']	[0.067]	[-0.281]	[0.121]	[0.02092074]	[1.679]
10_20253735_T_C	10	T	C	A0A0A0MRJ7	F5	0.38	-0.19076	0.0334447	1.35552e-08	exact	['10_20253735_T_C']	[0.372]	[-0.161]	[0.062]	[0.009264242]	[2.033]
10_20212571_T_C	10	T	C	A0A0A0MRJ7	F5	0.058	0.392885	0.0689195	1.38027e-08	exact	['10_20212571_T_C']	[0.5]	[0.286]	[0.112]	[0.01113624]	[1.953]
6_49566372_C_T	6	C	T	I3L0A1	CRISP3	0.111	-0.297496	0.052208	1.39904e-08	exact	['6_49566372_C_T']	[0.106]	[-0.358]	[0.096]	[0.0001957492]	[3.708]
3_53059495_T_C	3	T	C	Q7Z7M9	GALNT5	0.13	0.267356	0.0469412	1.42126e-08	exact	['3_53059495_T_C']	[0.122]	[0.368]	[0.091]	[6.43718e-05]	[4.191]
4_2888622_G_A	4	G	A	D6RAR4	HGFAC	0.391	-0.18649	0.032759	1.44401e-08	exact	['4_2888622_G_A']	[0.395]	[-0.12]	[0.059]	[0.04445441]	[1.352]
16_71969984_C_T	16	C	T	P05546	SERPIND1	0.086	-0.322413	0.0566658	1.46966e-08	exact	['16_71969984_C_T']	[0.093]	[-0.206]	[0.101]	[0.04096951]	[1.388]
1_230925464_A_G	1	A	G	Q15582	TGFBI	0.149	-0.253935	0.0446588	1.50061e-08	exact	['1_230925464_A_G']	[0.14]	[-0.192]	[0.083]	[0.02079403]	[1.682]
17_1800087_A_G	17	A	G	P36955	SERPINF1	0.286	-0.198876	0.0349853	1.5142e-08	exact	['17_1800087_A_G']	[0.315]	[-0.201]	[0.063]	[0.001473671]	[2.832]
19_45431636_A_G	19	A	G	K7ERI9	APOC1	0.106	0.300793	0.0529468	1.54504e-08	exact	['19_45431636_A_G']	[0.125]	[0.184]	[0.091]	[0.04328991]	[1.364]
1_196515659_C_T	1	C	T	A0A0D9SG88	CFH	0.071	-0.347767	0.0612417	1.56698e-08	exact	['1_196515659_C_T']	[0.078]	[-0.439]	[0.108]	[5.533286e-05]	[4.257]
3_53251807_T_C	3	T	C	Q06033	ITIH3	0.362	-0.192007	0.0338317	1.59637e-08	exact	['3_53251807_T_C']	[0.341]	[-0.174]	[0.063]	[0.006186907]	[2.209]
6_31319529_T_C	6	T	C	Q9UHG3	PCYOX1	0.084	0.327929	0.0577912	1.60543e-08	exact	['6_31319529_T_C']	[0.086]	[0.29]	[0.106]	[0.006558783]	[2.183]
22_36653275_G_A	22	G	A	O14791	APOL1	0.104	-0.295407	0.0520786	1.62435e-08	vicinity	['22_36638705_C_T', '22_36639921_C_G', '22_36644265_G_A', '22_36646945_C_T', '22_36647536_C_T', '22_36647765_A_T', '22_36647960_T_C', '22_36648093_G_T', '22_36648352_A_C', '22_36648738_C_T', '22_36649966_C_T', '22_36650481_T_C', '22_36651231_T_G']	[0.091, 0.091, 0.091, 0.093, 0.093, 0.093, 0.095, 0.093, 0.093, 0.093, 0.1, 0.102, 0.095]	[-0.21, -0.21, -0.222, -0.196, -0.196, -0.196, -0.204, -0.196, -0.196, -0.196, -0.211, -0.228, -0.216]	[0.101, 0.101, 0.1, 0.099, 0.099, 0.099, 0.098, 0.099, 0.099, 0.099, 0.095, 0.095, 0.097]	[0.03789049, 0.03789049, 0.02715401, 0.04753129, 0.04753129, 0.04753129, 0.03804742, 0.04753129, 0.04753129, 0.04753129, 0.02731719, 0.01652764, 0.0264937]	[1.421, 1.421, 1.566, 1.323, 1.323, 1.323, 1.42, 1.323, 1.323, 1.323, 1.564, 1.782, 1.577]
9_136590369_T_C	9	T	C	P09172	DBH	0.368	-0.191477	0.033773	1.65064e-08	exact	['9_136590369_T_C']	[0.381]	[-0.204]	[0.061]	[0.0008861555]	[3.052]
14_94972303_T_C	14	T	C	A0A024R6I7	SERPINA1	0.251	0.208514	0.036789	1.66697e-08	exact	['14_94972303_T_C']	[0.259]	[0.233]	[0.067]	[0.0005542239]	[3.256]
9_136157133_G_A	9	G	A	P04275	VWF	0.397	0.186798	0.0330012	1.74019e-08	vicinity	['9_136141870_C_T', '9_136149399_G_A', '9_136149830_G_A', '9_136155000_C_T']	[0.209, 0.21, 0.21, 0.209]	[0.158, 0.156, 0.156, 0.155]	[0.075, 0.075, 0.075, 0.075]	[0.03429783, 0.03640881, 0.03640881, 0.03844662]	[1.465, 1.439, 1.439, 1.415]
19_45382984_T_G	19	T	G	K7ER74	APOC4-APOC2	0.1	-0.304607	0.0538537	1.78178e-08	exact	['19_45382984_T_G']	[0.107]	[-0.237]	[0.095]	[0.01278099]	[1.893]
6_29372356_G_A	6	G	A	P0C0L4	C4A	0.397	-0.181631	0.0321142	1.78604e-08	exact	['6_29372356_G_A']	[0.404]	[-0.188]	[0.06]	[0.001840682]	[2.735]
16_71998404_G_A	16	G	A	P00738	HP	0.363	0.192476	0.0340333	1.78859e-08	exact	['16_71998404_G_A']	[0.366]	[0.171]	[0.061]	[0.005055632]	[2.296]
10_115376651_G_A	10	G	A	Q14520	HABP2	0.463	0.181344	0.0320688	1.79557e-08	exact	['10_115376651_G_A']	[0.5]	[0.27]	[0.058]	[3.52653e-06]	[5.453]
11_18412808_C_T	11	C	T	P0DJI8	SAA1	0.071	0.359149	0.0635286	1.81118e-08	exact	['11_18412808_C_T']	[0.082]	[0.243]	[0.11]	[0.0267483]	[1.573]
16_13650784_G_A	16	G	A	P02747	C1QC	0.235	-0.21249	0.0375922	1.81994e-08	vicinity	['16_13740476_C_T']	[0.088]	[-0.321]	[0.103]	[0.001947505]	[2.711]
14_94595989_T_C	14	T	C	P01009	SERPINA1	0.205	-0.224941	0.039841	1.88927e-08	vicinity	['14_94605586_G_A', '14_94606179_G_A', '14_94608185_A_G', '14_94609148_A_T', '14_94609852_G_A', '14_94611373_G_A', '14_94616285_T_C']	[0.207, 0.205, 0.204, 0.204, 0.204, 0.204, 0.182]	[-0.197, -0.192, -0.198, -0.198, -0.198, -0.198, -0.267]	[0.075, 0.076, 0.076, 0.076, 0.076, 0.076, 0.079]	[0.009242018, 0.01151183, 0.009191749, 0.009191749, 0.009191749, 0.009191749, 0.0008009199]	[2.034, 1.939, 2.037, 2.037, 2.037, 2.037, 3.096]
3_52848896_G_A	3	G	A	Q14624	ITIH4	0.198	-0.226157	0.040071	1.91174e-08	vicinity	['3_52540773_T_C', '3_52541253_A_G', '3_52542919_T_C', '3_52687566_T_C', '3_53062661_T_C', '3_53068042_C_T', '3_53070462_C_T', '3_53071797_G_C']	[0.466, 0.466, 0.454, 0.487, 0.409, 0.409, 0.409, 0.409]	[-0.148, -0.148, -0.143, -0.131, -0.118, -0.118, -0.118, -0.118]	[0.06, 0.06, 0.06, 0.06, 0.059, 0.059, 0.059, 0.059]	[0.01416952, 0.01416952, 0.01759988, 0.02842377, 0.04798795, 0.04798795, 0.04798795, 0.04798795]	[1.849, 1.849, 1.754, 1.546, 1.319, 1.319, 1.319, 1.319]
1_169705411_T_A	1	T	A	P14151	SELL	0.267	-0.202403	0.0358677	1.92115e-08	vicinity	['1_169662742_G_T', '1_169662978_A_G']	[0.306, 0.306]	[-0.128, -0.128]	[0.065, 0.065]	[0.04969646, 0.04969646]	[1.304, 1.304]
5_41231449_T_C	5	T	C	P10643	C7	0.054	-0.403505	0.071531	1.94391e-08	exact	['5_41231449_T_C']	[0.059]	[-0.45]	[0.124]	[0.0003149063]	[3.502]
5_40981689_C_A	5	C	A	P13671	C6	0.448	-0.185896	0.0329994	2.03097e-08	exact	['5_40981689_C_A']	[0.449]	[-0.125]	[0.061]	[0.04126008]	[1.384]
5_40318419_A_G	5	A	G	P10643	C7	0.218	0.226146	0.0401569	2.05133e-08	exact	['5_40318419_A_G']	[0.5]	[0.302]	[0.072]	[3.418458e-05]	[4.466]
2_95959812_G_A	2	G	A	A0A0B4J2D9	IGKV1D-13	0.404	-0.185687	0.0329849	2.07586e-08	exact	['2_95959812_G_A']	[0.5]	[-0.218]	[0.062]	[0.0004411824]	[3.355]
6_36920629_A_G	6	A	G	Q6UXB8	PI16	0.091	-0.317135	0.0563362	2.07762e-08	exact	['6_36920629_A_G']	[0.104]	[-0.315]	[0.097]	[0.001170131]	[2.932]
17_7574775_C_T	17	C	T	I3L145	SHBG	0.271	-0.202284	0.0359546	2.11615e-08	vicinity	['17_7575733_A_G', '17_7576276_T_A', '17_7577407_A_C', '17_7577427_G_A', '17_7580500_C_T', '17_7594710_G_T']	[0.091, 0.162, 0.091, 0.091, 0.076, 0.178]	[-0.304, -0.173, -0.304, -0.304, -0.374, -0.162]	[0.102, 0.08, 0.102, 0.102, 0.107, 0.078]	[0.003156143, 0.03061372, 0.003156143, 0.003156143, 0.0005253825, 0.03804535]	[2.501, 1.514, 2.501, 2.501, 3.28, 1.42]
5_176451078_C_T	5	C	T	P00748	F12	0.082	0.328485	0.0583906	2.12154e-08	exact	['5_176451078_C_T']	[0.071]	[0.304]	[0.112]	[0.006562801]	[2.183]
20_44635045_G_T	20	G	T	P55058	PLTP	0.414	0.180609	0.0321056	2.12402e-08	vicinity	['20_44533106_A_T', '20_44545048_C_T', '20_44545460_G_A', '20_44547176_T_C', '20_44547970_C_T', '20_44551579_C_T']	[0.426, 0.5, 0.5, 0.444, 0.5, 0.444]	[0.118, 0.231, 0.235, 0.115, 0.255, 0.115]	[0.058, 0.066, 0.067, 0.058, 0.067, 0.058]	[0.04299362, 0.0005404272, 0.0004452922, 0.04663871, 0.000156663, 0.04710174]	[1.367, 3.267, 3.351, 1.331, 3.805, 1.327]
12_133172834_T_C	12	T	C	P80748	IGLV3-21	0.171	0.23983	0.0426699	2.18369e-08	vicinity	['12_133252947_T_C', '12_133256904_C_T', '12_133259407_C_T', '12_133259525_C_T', '12_133259752_C_T', '12_133260417_G_A', '12_133267828_G_A', '12_133274313_A_G', '12_133275044_C_T', '12_133284405_G_A', '12_133285294_G_A', '12_133285740_A_G', '12_133288197_C_T', '12_133292179_C_T', '12_133305794_A_G', '12_133307747_G_A', '12_133308454_T_C', '12_133308656_C_G', '12_133316515_C_G', '12_133316563_G_A', '12_133316933_T_G']	[0.384, 0.384, 0.384, 0.384, 0.384, 0.384, 0.384, 0.387, 0.387, 0.387, 0.387, 0.387, 0.374, 0.377, 0.385, 0.385, 0.385, 0.382, 0.39, 0.39, 0.39]	[0.13, 0.13, 0.13, 0.13, 0.13, 0.13, 0.13, 0.125, 0.125, 0.139, 0.139, 0.139, 0.141, 0.148, 0.129, 0.129, 0.129, 0.126, 0.128, 0.128, 0.128]	[0.059, 0.059, 0.059, 0.059, 0.059, 0.059, 0.059, 0.059, 0.059, 0.059, 0.059, 0.059, 0.06, 0.059, 0.059, 0.059, 0.059, 0.059, 0.059, 0.059, 0.059]	[0.02919396, 0.02919396, 0.02919396, 0.02919396, 0.02919396, 0.02919396, 0.02919396, 0.03550402, 0.03550402, 0.01969471, 0.01969471, 0.01969471, 0.01823148, 0.01299902, 0.03000616, 0.03000616, 0.03000616, 0.03435985, 0.03080695, 0.03080695, 0.03080695]	[1.535, 1.535, 1.535, 1.535, 1.535, 1.535, 1.535, 1.45, 1.45, 1.706, 1.706, 1.706, 1.739, 1.886, 1.523, 1.523, 1.523, 1.464, 1.511, 1.511, 1.511]
2_95431707_C_T	2	C	T	A0A0C4DH67	IGKV1-8	0.211	0.22157	0.0395161	2.35793e-08	exact	['2_95431707_C_T']	[0.182]	[0.206]	[0.078]	[0.00863243]	[2.064]
20_33890061_G_A	20	G	A	E7END6	PROC	0.391	0.188845	0.0336872	2.37443e-08	exact	['20_33890061_G_A']	[0.399]	[0.119]	[0.06]	[0.04954056]	[1.305]
9_136149399_G_A	9	G	A	P55290	CDH13	0.205	-0.222899	0.0397634	2.37744e-08	exact	['9_136149399_G_A']	[0.21]	[-0.281]	[0.074]	[0.0001757608]	[3.755]
10_54725611_G_C	10	G	C	P11226	MBL2	0.088	-0.321081	0.0572885	2.39108e-08	exact	['10_54725611_G_C']	[0.081]	[-0.261]	[0.111]	[0.01884328]	[1.725]
20_33529766_T_G	20	T	G	E7END6	PROC	0.486	0.189851	0.0338837	2.41308e-08	exact	['20_33529766_T_G']	[0.483]	[0.148]	[0.061]	[0.01558433]	[1.807]
16_71390323_A_G	16	A	G	P00739	HPR	0.31	0.201177	0.0359442	2.498e-08	vicinity	['16_71388627_A_G', '16_71569388_T_C', '16_71573918_T_A']	[0.093, 0.332, 0.332]	[0.219, 0.13, 0.13]	[0.102, 0.064, 0.064]	[0.03311589, 0.04080372, 0.04080372]	[1.48, 1.389, 1.389]
6_29628883_C_G	6	C	G	P0C0L5	C4B	0.173	0.241519	0.0431823	2.55415e-08	exact	['6_29628883_C_G']	[0.156]	[0.348]	[0.085]	[4.687536e-05]	[4.329]
20_32544327_T_C	20	T	C	E7END6	PROC	0.492	-0.186208	0.0333703	2.74837e-08	vicinity	['20_32484429_T_C', '20_32485560_A_G', '20_32485992_C_T', '20_32496065_C_T', '20_32499456_G_A', '20_32506150_C_G', '20_32506595_A_T', '20_32732948_A_G', '20_32734785_A_G', '20_32736967_A_G', '20_32737218_A_G', '20_32738612_C_T', '20_32738686_T_C', '20_32739907_T_C', '20_32742068_G_A', '20_32743463_A_G', '20_32746203_T_C']	[0.5, 0.5, 0.5, 0.5, 0.5, 0.5, 0.5, 0.264, 0.278, 0.273, 0.263, 0.273, 0.263, 0.273, 0.259, 0.273, 0.263]	[-0.134, -0.136, -0.138, -0.161, -0.168, -0.165, -0.165, -0.136, -0.136, -0.144, -0.143, -0.144, -0.143, -0.144, -0.139, -0.144, -0.143]	[0.059, 0.06, 0.059, 0.06, 0.06, 0.06, 0.06, 0.068, 0.067, 0.067, 0.068, 0.067, 0.068, 0.067, 0.068, 0.067, 0.068]	[0.02444417, 0.02267529, 0.0204766, 0.007666538, 0.005633056, 0.006549197, 0.006549197, 0.04507896, 0.04339019, 0.03243654, 0.03586432, 0.03243654, 0.03586432, 0.03243654, 0.04025026, 0.03243654, 0.03586432]	[1.612, 1.644, 1.689, 2.115, 2.249, 2.184, 2.184, 1.346, 1.363, 1.489, 1.445, 1.489, 1.445, 1.489, 1.395, 1.489, 1.445]
5_172033337_G_T	5	G	T	Q15166	PON3	0.343	0.187869	0.0336771	2.77205e-08	vicinity	['5_172013348_T_C']	[0.378]	[0.14]	[0.062]	[0.02444561]	[1.612]
13_113752057_A_T	13	A	T	F5H8B0	F7	0.211	-0.222005	0.0398173	2.81884e-08	exact	['13_113752057_A_T']	[0.198]	[-0.33]	[0.077]	[2.06921e-05]	[4.684]
9_116984070_T_C	9	T	C	P19652	ORM2	0.178	0.234094	0.0420151	2.88211e-08	exact	['9_116984070_T_C']	[0.5]	[0.191]	[0.081]	[0.01818512]	[1.74]
11_6440816_C_G	11	C	G	F2Z2G4	WFDC3	0.236	0.211391	0.0379651	2.94157e-08	vicinity	['11_6440446_A_G', '11_6443672_T_A', '11_6447423_C_T', '11_6447469_A_C', '11_6447776_T_C', '11_6449405_G_T', '11_6450200_A_T', '11_6450483_G_C', '11_6450528_C_T', '11_6450724_C_T', '11_6450756_C_G', '11_6451018_C_A', '11_6451455_C_T', '11_6453332_T_C', '11_6454154_G_A', '11_6455571_G_A', '11_6456339_A_C', '11_6456533_G_A', '11_6456607_A_T', '11_6456762_A_C', '11_6459838_C_T', '11_6460026_C_A', '11_6462087_G_A', '11_6463088_A_G', '11_6465896_A_G', '11_6466076_C_T', '11_6466091_A_C', '11_6468149_A_G', '11_6471722_T_G', '11_6474173_A_G']	[0.257, 0.252, 0.254, 0.254, 0.254, 0.254, 0.254, 0.254, 0.254, 0.254, 0.254, 0.254, 0.254, 0.254, 0.254, 0.254, 0.254, 0.254, 0.254, 0.254, 0.251, 0.254, 0.251, 0.251, 0.211, 0.211, 0.211, 0.228, 0.234, 0.224]	[0.148, 0.158, 0.145, 0.145, 0.145, 0.145, 0.145, 0.145, 0.145, 0.145, 0.145, 0.145, 0.151, 0.145, 0.145, 0.151, 0.145, 0.151, 0.145, 0.145, 0.152, 0.145, 0.152, 0.157, 0.188, 0.182, 0.182, 0.149, 0.147, 0.141]	[0.068, 0.068, 0.068, 0.068, 0.068, 0.068, 0.068, 0.068, 0.068, 0.068, 0.068, 0.068, 0.068, 0.068, 0.068, 0.069, 0.069, 0.069, 0.069, 0.069, 0.069, 0.069, 0.069, 0.069, 0.075, 0.075, 0.075, 0.071, 0.07, 0.071]	[0.02873784, 0.02090791, 0.03437478, 0.03437478, 0.03437478, 0.03437478, 0.03367562, 0.03437478, 0.03437478, 0.03437478, 0.03437478, 0.03437478, 0.02737916, 0.03367562, 0.03437478, 0.02775768, 0.03485323, 0.02775768, 0.03485323, 0.03485323, 0.02684038, 0.03485323, 0.02684038, 0.02228145, 0.01242808, 0.01518147, 0.01518147, 0.03656695, 0.03692607, 0.04768652]	[1.542, 1.68, 1.464, 1.464, 1.464, 1.464, 1.473, 1.464, 1.464, 1.464, 1.464, 1.464, 1.563, 1.473, 1.464, 1.557, 1.458, 1.557, 1.458, 1.458, 1.571, 1.458, 1.571, 1.652, 1.906, 1.819, 1.819, 1.437, 1.433, 1.322]
16_72615600_G_A	16	G	A	P05546	SERPIND1	0.148	0.244709	0.0439734	2.9937e-08	exact	['16_72615600_G_A']	[0.171]	[0.268]	[0.076]	[0.0004708138]	[3.327]
3_133587476_T_C	3	T	C	P02787	TF	0.174	0.242404	0.043576	3.02999e-08	exact	['3_133587476_T_C']	[0.165]	[0.155]	[0.078]	[0.04767182]	[1.322]
6_32637772_A_G	6	A	G	H7BY35	RYR2	0.285	-0.213458	0.0383898	3.07287e-08	exact	['6_32637772_A_G']	[0.267]	[-0.27]	[0.068]	[7.573441e-05]	[4.121]
2_88570591_T_C	2	T	C	A0A0B4J2D9	IGKV1D-13	0.34	0.187794	0.0337833	3.09941e-08	vicinity	['2_88552148_A_G', '2_88553906_A_G', '2_88556133_T_C', '2_88557666_A_G', '2_88559025_T_C', '2_88560404_A_G', '2_88560525_A_G', '2_88560920_A_G', '2_88565319_A_G', '2_88568283_A_G', '2_88568876_G_T', '2_88581126_A_G', '2_88584973_A_G', '2_88586203_C_T', '2_88587967_G_C', '2_88588510_T_C', '2_88588844_T_C', '2_88591002_C_T', '2_88591175_A_G', '2_88591937_G_A', '2_88592756_T_C', '2_88594573_G_C']	[0.113, 0.11, 0.113, 0.11, 0.11, 0.11, 0.11, 0.11, 0.108, 0.108, 0.108, 0.103, 0.106, 0.107, 0.107, 0.107, 0.107, 0.105, 0.105, 0.105, 0.105, 0.097]	[0.23, 0.219, 0.211, 0.219, 0.219, 0.219, 0.219, 0.219, 0.192, 0.192, 0.192, 0.203, 0.19, 0.198, 0.198, 0.198, 0.198, 0.213, 0.213, 0.213, 0.213, 0.2]	[0.094, 0.095, 0.094, 0.095, 0.095, 0.095, 0.095, 0.095, 0.097, 0.097, 0.097, 0.099, 0.097, 0.096, 0.096, 0.096, 0.096, 0.098, 0.098, 0.098, 0.098, 0.101]	[0.01524228, 0.02174173, 0.0261503, 0.02174173, 0.02174173, 0.02174173, 0.02174173, 0.02174173, 0.04843219, 0.04843219, 0.04843219, 0.04107298, 0.0498035, 0.04030042, 0.04030042, 0.04030042, 0.04030042, 0.02927431, 0.02927431, 0.02927431, 0.02927431, 0.04921259]	[1.817, 1.663, 1.583, 1.663, 1.663, 1.663, 1.663, 1.663, 1.315, 1.315, 1.315, 1.386, 1.303, 1.395, 1.395, 1.395, 1.395, 1.534, 1.534, 1.534, 1.534, 1.308]
4_187234174_A_G	4	A	G	H0YAC1	KLKB1	0.123	0.273114	0.049134	3.10314e-08	exact	['4_187234174_A_G']	[0.125]	[0.209]	[0.087]	[0.01690398]	[1.772]
1_197297417_T_C	1	T	C	B1AKG0	CFHR1	0.494	0.182094	0.0327611	3.10888e-08	exact	['1_197297417_T_C']	[0.5]	[0.206]	[0.06]	[0.0006580699]	[3.182]
1_161531340_G_A	1	G	A	A0A0B4J231	IGLL5	0.071	-0.355964	0.0640646	3.14242e-08	exact	['1_161531340_G_A']	[0.061]	[-0.248]	[0.126]	[0.04846724]	[1.315]
10_54484198_C_T	10	C	T	P11226	MBL2	0.302	0.198454	0.0357256	3.16676e-08	exact	['10_54484198_C_T']	[0.5]	[0.353]	[0.064]	[5.694085e-08]	[7.245]
16_71443219_T_C	16	T	C	P05546	SERPIND1	0.195	0.226012	0.0407007	3.20145e-08	vicinity	['16_71452475_C_T', '16_71599219_T_C', '16_71636355_C_G', '16_71654511_C_T', '16_71697015_T_G', '16_71825631_C_T', '16_71826025_T_C', '16_71866002_T_C', '16_71866728_A_C']	[0.5, 0.338, 0.077, 0.08, 0.083, 0.082, 0.082, 0.082, 0.081]	[0.134, 0.133, 0.3, 0.261, 0.231, 0.225, 0.225, 0.232, 0.228]	[0.059, 0.06, 0.116, 0.114, 0.109, 0.11, 0.11, 0.11, 0.112]	[0.02444464, 0.02709639, 0.009641825, 0.02270892, 0.03549847, 0.04124296, 0.04124296, 0.03597899, 0.04277705]	[1.612, 1.567, 2.016, 1.644, 1.45, 1.385, 1.385, 1.444, 1.369]
1_197311228_T_C	1	T	C	B1AKG0	CFHR1	0.247	0.206438	0.0371787	3.20948e-08	exact	['1_197311228_T_C']	[0.5]	[0.253]	[0.07]	[0.0003185437]	[3.497]
12_7162717_C_T	12	C	T	P09871	C1S	0.398	0.186415	0.0335765	3.2213e-08	exact	['12_7162717_C_T']	[0.432]	[0.148]	[0.058]	[0.01071145]	[1.97]
11_6447380_G_T	11	G	T	P02790	HPX	0.306	0.195276	0.0351763	3.23149e-08	exact	['11_6447380_G_T']	[0.5]	[0.146]	[0.064]	[0.02253806]	[1.647]
14_95050308_C_T	14	C	T	P05154	SERPINA5	0.104	-0.291875	0.0525772	3.2317e-08	exact	['14_95050308_C_T']	[0.108]	[-0.342]	[0.092]	[0.0002255436]	[3.647]
2_52045220_C_T	2	C	T	P27918	CFP	0.326	0.189032	0.0340833	3.32722e-08	vicinity	['2_52034035_C_A', '2_52035650_A_G', '2_52040186_C_G', '2_52041361_A_G', '2_52041737_T_C', '2_52046419_C_T']	[0.137, 0.129, 0.129, 0.129, 0.129, 0.132]	[0.182, 0.2, 0.2, 0.2, 0.2, 0.188]	[0.089, 0.093, 0.093, 0.093, 0.093, 0.092]	[0.04124055, 0.03132215, 0.03132215, 0.03132215, 0.03132215, 0.04159382]	[1.385, 1.504, 1.504, 1.504, 1.504, 1.381]
2_204242900_A_G	2	A	G	P06276	BCHE	0.142	-0.254951	0.0459723	3.33528e-08	vicinity	['2_203656121_T_C', '2_203665895_T_C', '2_203691170_A_C', '2_203696607_A_G', '2_203699328_G_T', '2_203699740_G_C', '2_203700897_C_T', '2_203706530_G_C', '2_203712977_C_T', '2_203714270_G_A', '2_203717108_T_A', '2_203717335_G_A', '2_203721339_G_A', '2_203728023_A_T', '2_203730854_G_A', '2_203733551_C_T', '2_203750049_T_C', '2_203763864_C_T', '2_203770029_T_C', '2_203771817_A_C', '2_203793376_C_A', '2_203803374_T_G', '2_203805939_T_C', '2_203812923_C_A', '2_203831352_G_A', '2_203845301_A_C', '2_203872228_C_T', '2_203874133_G_T', '2_203882558_C_T', '2_203884650_G_A', '2_203888858_A_G', '2_203894227_G_A', '2_203903223_C_A', '2_203918839_A_G', '2_203937175_A_G', '2_203939969_C_G', '2_203943299_C_T', '2_203959337_A_G', '2_203960587_C_G', '2_203962092_C_G', '2_203971087_G_A', '2_203975874_G_A', '2_203991488_A_G', '2_203996635_T_G', '2_204008434_C_T', '2_204020797_A_G', '2_204025388_A_G', '2_204028986_A_C', '2_204051009_G_A', '2_204051930_G_A', '2_204063350_G_A', '2_204063648_C_T', '2_204085635_C_T', '2_204093755_T_C', '2_204094581_G_A', '2_204094965_G_A', '2_204107025_G_A', '2_204120214_C_G', '2_204129896_G_A', '2_204135270_A_G', '2_204143126_T_C', '2_204147222_C_A', '2_204152533_C_T', '2_204159153_G_A', '2_204163145_G_A', '2_204165553_G_A', '2_204366776_G_A', '2_204429558_C_T', '2_204430093_T_C', '2_204432604_T_C', '2_204433184_C_T', '2_204434878_G_A', '2_204435660_C_T', '2_204435751_C_T', '2_204436921_A_G', '2_204438198_A_G', '2_204438529_G_A', '2_204438639_C_T', '2_204439623_C_A', '2_204439701_C_T', '2_204439759_A_G', '2_204439982_T_C', '2_204440081_G_A', '2_204440345_T_G', '2_204440593_T_G', '2_204441505_A_T', '2_204441557_G_T', '2_204441689_G_A', '2_204441893_C_T', '2_204442416_A_T', '2_204442447_A_G', '2_204442556_G_C', '2_204443299_A_G', '2_204444331_G_A']	[0.287, 0.286, 0.282, 0.354, 0.353, 0.353, 0.279, 0.347, 0.347, 0.347, 0.281, 0.347, 0.277, 0.365, 0.347, 0.347, 0.39, 0.349, 0.382, 0.382, 0.318, 0.318, 0.318, 0.286, 0.286, 0.28, 0.286, 0.286, 0.28, 0.286, 0.286, 0.286, 0.301, 0.287, 0.28, 0.287, 0.287, 0.287, 0.287, 0.287, 0.286, 0.289, 0.29, 0.288, 0.288, 0.293, 0.281, 0.296, 0.298, 0.298, 0.301, 0.295, 0.418, 0.418, 0.412, 0.415, 0.42, 0.295, 0.42, 0.42, 0.414, 0.42, 0.42, 0.401, 0.419, 0.413, 0.18, 0.325, 0.325, 0.325, 0.325, 0.321, 0.321, 0.321, 0.321, 0.321, 0.321, 0.321, 0.321, 0.321, 0.321, 0.321, 0.321, 0.321, 0.321, 0.321, 0.321, 0.321, 0.321, 0.321, 0.321, 0.321, 0.32, 0.318]	[-0.142, -0.145, -0.146, -0.164, -0.164, -0.164, -0.133, -0.16, -0.16, -0.16, -0.148, -0.16, -0.138, -0.185, -0.16, -0.16, -0.202, -0.174, -0.128, -0.128, -0.126, -0.126, -0.126, -0.174, -0.174, -0.16, -0.174, -0.174, -0.16, -0.174, -0.174, -0.174, -0.158, -0.172, -0.159, -0.172, -0.172, -0.172, -0.172, -0.172, -0.182, -0.18, -0.173, -0.165, -0.165, -0.168, -0.152, -0.17, -0.174, -0.174, -0.183, -0.17, -0.197, -0.197, -0.197, -0.205, -0.201, -0.17, -0.201, -0.201, -0.188, -0.201, -0.201, -0.191, -0.204, -0.191, -0.204, -0.229, -0.229, -0.229, -0.229, -0.235, -0.235, -0.235, -0.235, -0.235, -0.235, -0.235, -0.235, -0.235, -0.235, -0.235, -0.235, -0.235, -0.235, -0.235, -0.235, -0.235, -0.235, -0.235, -0.235, -0.235, -0.246, -0.221]	[0.064, 0.064, 0.064, 0.062, 0.062, 0.062, 0.064, 0.062, 0.062, 0.062, 0.064, 0.062, 0.064, 0.062, 0.062, 0.062, 0.062, 0.062, 0.06, 0.06, 0.062, 0.062, 0.062, 0.064, 0.064, 0.064, 0.064, 0.064, 0.064, 0.064, 0.064, 0.064, 0.064, 0.064, 0.064, 0.064, 0.064, 0.064, 0.064, 0.064, 0.064, 0.064, 0.064, 0.064, 0.064, 0.064, 0.064, 0.064, 0.064, 0.064, 0.064, 0.064, 0.061, 0.061, 0.061, 0.061, 0.061, 0.064, 0.061, 0.061, 0.061, 0.061, 0.061, 0.061, 0.061, 0.061, 0.076, 0.064, 0.064, 0.064, 0.064, 0.064, 0.064, 0.064, 0.064, 0.064, 0.064, 0.064, 0.064, 0.064, 0.064, 0.064, 0.064, 0.064, 0.064, 0.064, 0.064, 0.064, 0.064, 0.064, 0.064, 0.064, 0.065, 0.064]	[0.02727325, 0.02364117, 0.02385758, 0.008398902, 0.008504159, 0.008504159, 0.03852753, 0.0104471, 0.0104471, 0.0104471, 0.02184827, 0.0104471, 0.03239931, 0.003139812, 0.0104471, 0.0104471, 0.00114275, 0.00525392, 0.03301806, 0.03301806, 0.04331281, 0.04331281, 0.04331281, 0.007109021, 0.007109021, 0.01306012, 0.007109021, 0.007109021, 0.01306012, 0.007109021, 0.007109021, 0.007109021, 0.01325176, 0.007657787, 0.01399145, 0.007657787, 0.007657787, 0.007657787, 0.007657787, 0.007657787, 0.004897845, 0.005194447, 0.00710828, 0.01032175, 0.01032175, 0.008699774, 0.01850866, 0.008017712, 0.006507283, 0.006507283, 0.004375738, 0.008251663, 0.001325314, 0.001325314, 0.001277211, 0.0007718173, 0.00109216, 0.008251205, 0.00109216, 0.00109216, 0.002236538, 0.00109216, 0.00109216, 0.001940816, 0.0009020775, 0.001868291, 0.00717714, 0.0003811084, 0.0003811084, 0.0003811084, 0.0003811084, 0.0002787389, 0.0002787389, 0.0002787389, 0.0002787389, 0.0002787389, 0.0002787389, 0.0002787389, 0.0002787389, 0.0002787389, 0.0002787389, 0.0002787389, 0.0002787389, 0.0002787389, 0.0002787389, 0.0002787389, 0.0002787389, 0.0002787389, 0.0002787389, 0.0002787389, 0.0002787389, 0.0002787389, 0.000153278, 0.0006169699]	[1.564, 1.626, 1.622, 2.076, 2.07, 2.07, 1.414, 1.981, 1.981, 1.981, 1.661, 1.981, 1.489, 2.503, 1.981, 1.981, 2.942, 2.28, 1.481, 1.481, 1.363, 1.363, 1.363, 2.148, 2.148, 1.884, 2.148, 2.148, 1.884, 2.148, 2.148, 2.148, 1.878, 2.116, 1.854, 2.116, 2.116, 2.116, 2.116, 2.116, 2.31, 2.284, 2.148, 1.986, 1.986, 2.06, 1.733, 2.096, 2.187, 2.187, 2.359, 2.083, 2.878, 2.878, 2.894, 3.112, 2.962, 2.083, 2.962, 2.962, 2.65, 2.962, 2.962, 2.712, 3.045, 2.729, 2.144, 3.419, 3.419, 3.419, 3.419, 3.555, 3.555, 3.555, 3.555, 3.555, 3.555, 3.555, 3.555, 3.555, 3.555, 3.555, 3.555, 3.555, 3.555, 3.555, 3.555, 3.555, 3.555, 3.555, 3.555, 3.555, 3.815, 3.21]
16_71337566_A_G	16	A	G	O14791	APOL1	0.055	0.393165	0.0709179	3.36926e-08	vicinity	['16_71504183_G_C', '16_71505706_A_G', '16_71508229_T_A', '16_71523261_C_T', '16_71540639_T_C', '16_71549911_A_G', '16_71930105_C_A', '16_71932529_A_G', '16_72040791_C_A', '16_72067263_A_G', '16_72142038_G_T']	[0.145, 0.145, 0.145, 0.144, 0.144, 0.144, 0.097, 0.097, 0.094, 0.096, 0.092]	[0.178, 0.178, 0.178, 0.178, 0.172, 0.172, 0.375, 0.375, 0.518, 0.538, 0.566]	[0.086, 0.086, 0.086, 0.086, 0.086, 0.086, 0.102, 0.102, 0.101, 0.1, 0.102]	[0.03901056, 0.03901056, 0.03901056, 0.03992119, 0.04694872, 0.04694872, 0.000278699, 0.000278699, 4.238454e-07, 1.21344e-07, 3.982046e-08]	[1.409, 1.409, 1.409, 1.399, 1.328, 1.328, 3.555, 3.555, 6.373, 6.916, 7.4]
10_101804425_A_G	10	A	G	P22792	CPN2	0.188	0.227866	0.0411201	3.41662e-08	vicinity	['10_101828261_C_T']	[0.412]	[0.173]	[0.061]	[0.004691305]	[2.329]
16_71244275_A_G	16	A	G	P00739	HPR	0.097	0.30013	0.0542508	3.59758e-08	exact	['16_71244275_A_G']	[0.086]	[0.405]	[0.103]	[9.085666e-05]	[4.042]
6_32591128_G_A	6	G	A	A0A2Q2TTZ9	IGKV1D-33	0.315	-0.208283	0.0376664	3.65059e-08	exact	['6_32591128_G_A']	[0.293]	[-0.252]	[0.064]	[8.705524e-05]	[4.06]
13_42630910_A_G	13	A	G	P01780	IGHV3-7	0.474	0.182809	0.0330605	3.65355e-08	vicinity	['13_42699940_G_A', '13_42700256_C_T', '13_42700355_G_A', '13_42700378_G_C', '13_42700765_A_C', '13_42700841_A_G', '13_42701305_A_C', '13_42701399_A_G', '13_42701717_A_G', '13_42701803_G_A', '13_42702086_A_G', '13_42702279_A_G']	[0.343, 0.343, 0.343, 0.343, 0.343, 0.343, 0.343, 0.343, 0.343, 0.343, 0.343, 0.344]	[0.13, 0.13, 0.13, 0.13, 0.13, 0.13, 0.13, 0.13, 0.13, 0.13, 0.13, 0.128]	[0.062, 0.062, 0.062, 0.062, 0.062, 0.062, 0.062, 0.062, 0.062, 0.062, 0.062, 0.063]	[0.03769172, 0.03769172, 0.03769172, 0.03769172, 0.03769172, 0.03769172, 0.03769172, 0.03769172, 0.03769172, 0.03769172, 0.03769172, 0.04198759]	[1.424, 1.424, 1.424, 1.424, 1.424, 1.424, 1.424, 1.424, 1.424, 1.424, 1.424, 1.377]
3_197748898_G_A	3	G	A	P11226	MBL2	0.053	0.403499	0.0730385	3.75847e-08	exact	['3_197748898_G_A']	[0.057]	[0.293]	[0.129]	[0.02380131]	[1.623]
3_133252743_C_T	3	C	T	P02787	TF	0.311	0.191793	0.0347757	3.96024e-08	vicinity	['3_133254258_A_C', '3_133260516_T_C']	[0.5, 0.5]	[0.164, 0.148]	[0.059, 0.063]	[0.005906918, 0.01993896]	[2.229, 1.7]
19_45335676_A_G	19	A	G	P04114	APOB	0.453	0.180036	0.0326717	4.06543e-08	exact	['19_45335676_A_G']	[0.443]	[0.237]	[0.06]	[8.912516e-05]	[4.05]
12_7162717_C_T	12	C	T	A0A3B3ISR2	C1R	0.398	0.185363	0.0336425	4.08059e-08	exact	['12_7162717_C_T']	[0.432]	[0.124]	[0.058]	[0.03378247]	[1.471]
3_53116851_C_T	3	C	T	Q14624	ITIH4	0.495	0.176665	0.0320702	4.10575e-08	vicinity	['3_52852538_G_T', '3_52852897_G_T', '3_52853747_C_G', '3_52855229_T_C', '3_52860366_C_G', '3_52860936_C_T', '3_52861211_A_T', '3_52862003_G_A', '3_52862200_C_T', '3_52864135_T_C', '3_52864693_T_G', '3_52864860_A_G', '3_52866157_C_G', '3_52868445_G_A', '3_52870132_G_A', '3_52870618_T_A', '3_52871929_G_A', '3_52874288_T_C', '3_52874296_G_A', '3_52874861_G_A', '3_52880543_G_A', '3_52886241_G_A', '3_52886605_T_C', '3_52888485_C_T', '3_52889771_C_T', '3_52891756_A_T', '3_52897842_C_T', '3_52898121_T_G', '3_52905802_T_C', '3_52905917_G_A', '3_52908577_T_C', '3_52909877_C_T', '3_52915712_C_T', '3_52916916_C_T', '3_52919002_T_C', '3_52937774_A_G', '3_52959537_A_C', '3_52976469_C_T', '3_52983434_G_A', '3_52994138_A_G', '3_52995416_T_C', '3_52997154_C_T', '3_52999789_G_A', '3_53004604_G_A', '3_53004620_C_T', '3_53007995_T_C', '3_53011050_C_A', '3_53026104_T_C', '3_53064022_C_A', '3_53067833_C_T', '3_53070755_A_G', '3_53078590_C_A', '3_53082937_C_T', '3_53085475_C_G', '3_53092375_A_G', '3_53096394_A_G', '3_53096552_G_A', '3_53097108_C_T', '3_53098875_T_C', '3_53098938_C_G', '3_53101224_C_T', '3_53103155_C_T', '3_53103262_A_G', '3_53103796_G_T', '3_53106047_T_C', '3_53107569_G_A', '3_53107780_C_T', '3_53108776_G_A', '3_53109352_A_G', '3_53111704_T_C', '3_53115160_A_C', '3_53118739_C_T', '3_53119703_G_A', '3_53120098_C_T', '3_53120924_C_T', '3_53121276_A_G', '3_53122257_T_C', '3_53122258_G_A', '3_53122370_A_G', '3_53122969_G_A', '3_53123273_A_G', '3_53123486_G_A', '3_53125585_T_C', '3_53125922_T_C', '3_53126143_G_A', '3_53127677_G_T', '3_53130913_C_A', '3_53131772_T_C', '3_53131830_G_A', '3_53132622_A_T', '3_53133149_C_G', '3_53133526_A_G', '3_53134098_T_C', '3_53134863_T_C', '3_53134971_A_G', '3_53135938_T_C', '3_53136461_G_A', '3_53137311_C_G', '3_53139506_C_T', '3_53139507_A_G', '3_53139977_G_A', '3_53140603_T_C', '3_53148455_G_C']	[0.274, 0.274, 0.274, 0.274, 0.238, 0.238, 0.238, 0.238, 0.238, 0.238, 0.24, 0.237, 0.238, 0.238, 0.238, 0.238, 0.238, 0.246, 0.246, 0.246, 0.246, 0.246, 0.254, 0.254, 0.246, 0.247, 0.241, 0.242, 0.231, 0.231, 0.231, 0.231, 0.241, 0.241, 0.259, 0.231, 0.244, 0.25, 0.25, 0.25, 0.25, 0.25, 0.247, 0.247, 0.247, 0.247, 0.247, 0.249, 0.246, 0.246, 0.246, 0.246, 0.246, 0.246, 0.246, 0.246, 0.246, 0.246, 0.246, 0.246, 0.246, 0.5, 0.5, 0.5, 0.5, 0.5, 0.5, 0.5, 0.5, 0.5, 0.5, 0.5, 0.5, 0.5, 0.5, 0.5, 0.5, 0.5, 0.5, 0.5, 0.5, 0.5, 0.5, 0.5, 0.5, 0.5, 0.5, 0.5, 0.5, 0.5, 0.5, 0.5, 0.5, 0.5, 0.5, 0.5, 0.5, 0.5, 0.5, 0.5, 0.5, 0.5, 0.5]	[0.256, 0.256, 0.256, 0.256, 0.243, 0.243, 0.243, 0.243, 0.243, 0.243, 0.222, 0.236, 0.243, 0.243, 0.243, 0.243, 0.243, 0.259, 0.259, 0.259, 0.255, 0.255, 0.239, 0.239, 0.255, 0.259, 0.205, 0.208, 0.212, 0.212, 0.212, 0.212, 0.214, 0.214, 0.223, 0.206, 0.212, 0.224, 0.224, 0.224, 0.224, 0.224, 0.223, 0.223, 0.223, 0.223, 0.223, 0.202, 0.247, 0.247, 0.247, 0.255, 0.255, 0.255, 0.255, 0.255, 0.255, 0.255, 0.255, 0.255, 0.259, 0.155, 0.161, 0.159, 0.16, 0.156, 0.147, 0.147, 0.156, 0.156, 0.156, 0.156, 0.156, 0.156, 0.156, 0.156, 0.156, 0.156, 0.156, 0.156, 0.156, 0.156, 0.156, 0.156, 0.156, 0.172, 0.15, 0.15, 0.15, 0.185, 0.18, 0.18, 0.18, 0.179, 0.179, 0.179, 0.18, 0.18, 0.18, 0.18, 0.18, 0.137, 0.155]	[0.067, 0.067, 0.067, 0.067, 0.069, 0.069, 0.069, 0.069, 0.069, 0.069, 0.069, 0.069, 0.069, 0.069, 0.069, 0.069, 0.069, 0.069, 0.069, 0.069, 0.069, 0.068, 0.068, 0.068, 0.068, 0.068, 0.07, 0.07, 0.071, 0.071, 0.071, 0.071, 0.07, 0.07, 0.069, 0.072, 0.07, 0.07, 0.07, 0.07, 0.07, 0.07, 0.07, 0.07, 0.07, 0.07, 0.07, 0.07, 0.07, 0.07, 0.07, 0.07, 0.07, 0.07, 0.07, 0.07, 0.07, 0.07, 0.07, 0.07, 0.07, 0.06, 0.06, 0.06, 0.06, 0.06, 0.061, 0.061, 0.06, 0.06, 0.06, 0.06, 0.06, 0.06, 0.06, 0.06, 0.06, 0.06, 0.06, 0.06, 0.06, 0.06, 0.06, 0.06, 0.06, 0.06, 0.06, 0.06, 0.06, 0.065, 0.059, 0.059, 0.059, 0.059, 0.059, 0.059, 0.059, 0.059, 0.059, 0.059, 0.059, 0.065, 0.063]	[0.000155841, 0.000155841, 0.000155841, 0.000155841, 0.0004787313, 0.0004787313, 0.0004787313, 0.0004787313, 0.0004787313, 0.0004787313, 0.00142567, 0.000729963, 0.0004787313, 0.0004787313, 0.0004787313, 0.0004787313, 0.0004787313, 0.0001740176, 0.0001740176, 0.0001740176, 0.0002223219, 0.0002034586, 0.0004772145, 0.0004772145, 0.0002034586, 0.0001592054, 0.003645604, 0.003193398, 0.002989661, 0.002989661, 0.002989661, 0.002989661, 0.002495822, 0.002495822, 0.001241167, 0.00413203, 0.002643918, 0.001442988, 0.001442988, 0.001442988, 0.001442988, 0.001442988, 0.001556855, 0.001556855, 0.001556855, 0.001556855, 0.001556855, 0.004263273, 0.0004819221, 0.0004819221, 0.0004819221, 0.0003105262, 0.0003105262, 0.0003105262, 0.0003105262, 0.0003105262, 0.0003105262, 0.0003105262, 0.0003105262, 0.0003105262, 0.0002604949, 0.01031163, 0.007444964, 0.008378849, 0.008113637, 0.009808541, 0.01569053, 0.01569053, 0.009808541, 0.009808541, 0.009808541, 0.009808541, 0.009808541, 0.009808541, 0.009808541, 0.009808541, 0.009808541, 0.009808541, 0.009808541, 0.009808541, 0.009808541, 0.009808541, 0.009808541, 0.009808541, 0.009808541, 0.004363312, 0.0126264, 0.0126264, 0.0126264, 0.004783635, 0.002489598, 0.002490242, 0.002490242, 0.002561258, 0.002561258, 0.002561258, 0.002490242, 0.002490242, 0.002490242, 0.002490242, 0.002490242, 0.0346004, 0.01411524]	[3.807, 3.807, 3.807, 3.807, 3.32, 3.32, 3.32, 3.32, 3.32, 3.32, 2.846, 3.137, 3.32, 3.32, 3.32, 3.32, 3.32, 3.759, 3.759, 3.759, 3.653, 3.692, 3.321, 3.321, 3.692, 3.798, 2.438, 2.496, 2.524, 2.524, 2.524, 2.524, 2.603, 2.603, 2.906, 2.384, 2.578, 2.841, 2.841, 2.841, 2.841, 2.841, 2.808, 2.808, 2.808, 2.808, 2.808, 2.37, 3.317, 3.317, 3.317, 3.508, 3.508, 3.508, 3.508, 3.508, 3.508, 3.508, 3.508, 3.508, 3.584, 1.987, 2.128, 2.077, 2.091, 2.008, 1.804, 1.804, 2.008, 2.008, 2.008, 2.008, 2.008, 2.008, 2.008, 2.008, 2.008, 2.008, 2.008, 2.008, 2.008, 2.008, 2.008, 2.008, 2.008, 2.36, 1.899, 1.899, 1.899, 2.32, 2.604, 2.604, 2.604, 2.592, 2.592, 2.592, 2.604, 2.604, 2.604, 2.604, 2.604, 1.461, 1.85]
1_180124634_C_T	1	C	T	O00391	QSOX1	0.199	0.228817	0.0415386	4.10934e-08	vicinity	['1_180019747_G_A']	[0.203]	[0.158]	[0.073]	[0.03084961]	[1.511]
2_95537572_C_T	2	C	T	P01599	IGKV1-17	0.289	-0.196638	0.0357176	4.18314e-08	vicinity	['2_95364496_T_C', '2_95421697_C_G', '2_95423145_T_C', '2_95426449_C_G', '2_95451642_T_C', '2_95454742_G_A', '2_95459413_A_G', '2_95477057_T_G', '2_95505064_G_A', '2_95521095_G_A', '2_95521174_A_G', '2_95521616_T_A', '2_95521701_T_A', '2_95522747_C_G', '2_95523255_G_A', '2_95523754_G_A', '2_95524354_A_C', '2_95525397_C_T', '2_95525624_A_C', '2_95526169_G_C', '2_95526907_G_C', '2_95527678_T_C', '2_95528170_T_C', '2_95528861_C_G', '2_95529704_A_G', '2_95533808_C_T', '2_95535544_G_A', '2_95536889_C_T', '2_95537000_G_A', '2_95537041_C_T', '2_95537245_C_G', '2_95537622_A_G', '2_95541842_C_G', '2_95542112_C_T', '2_95542788_G_C', '2_95549825_T_G', '2_95550958_A_G', '2_95551786_A_G', '2_95552783_C_T', '2_95553036_G_A', '2_95553194_C_G', '2_95553305_G_A', '2_95556107_A_T', '2_95558515_G_A', '2_95566824_T_C', '2_95574998_G_A', '2_95580865_T_G', '2_95585292_C_G', '2_95597163_A_G', '2_95599930_A_G']	[0.423, 0.405, 0.406, 0.403, 0.451, 0.279, 0.453, 0.453, 0.349, 0.368, 0.368, 0.368, 0.368, 0.368, 0.368, 0.368, 0.368, 0.37, 0.368, 0.368, 0.368, 0.368, 0.368, 0.368, 0.368, 0.367, 0.367, 0.254, 0.368, 0.368, 0.367, 0.37, 0.373, 0.354, 0.375, 0.358, 0.358, 0.358, 0.358, 0.358, 0.358, 0.358, 0.358, 0.358, 0.477, 0.476, 0.476, 0.478, 0.478, 0.478]	[-0.22, -0.232, -0.238, -0.235, -0.23, -0.341, -0.226, -0.226, -0.283, -0.258, -0.258, -0.258, -0.258, -0.258, -0.258, -0.258, -0.258, -0.26, -0.258, -0.258, -0.258, -0.258, -0.258, -0.258, -0.258, -0.258, -0.258, -0.412, -0.258, -0.258, -0.258, -0.263, -0.251, -0.254, -0.252, -0.262, -0.262, -0.262, -0.262, -0.262, -0.262, -0.262, -0.262, -0.262, -0.209, -0.21, -0.21, -0.192, -0.192, -0.192]	[0.059, 0.061, 0.061, 0.06, 0.059, 0.064, 0.059, 0.059, 0.062, 0.061, 0.061, 0.061, 0.061, 0.061, 0.061, 0.061, 0.061, 0.061, 0.061, 0.061, 0.061, 0.061, 0.061, 0.061, 0.061, 0.061, 0.061, 0.067, 0.061, 0.061, 0.061, 0.061, 0.06, 0.061, 0.061, 0.061, 0.061, 0.061, 0.061, 0.061, 0.061, 0.061, 0.061, 0.061, 0.059, 0.059, 0.059, 0.059, 0.059, 0.059]	[0.0002145095, 0.0001417094, 9.461721e-05, 0.0001158745, 0.0001265446, 1.230189e-07, 0.000163152, 0.000163152, 5.558887e-06, 2.626831e-05, 2.626831e-05, 2.626831e-05, 2.626831e-05, 2.626831e-05, 2.626831e-05, 2.626831e-05, 2.626831e-05, 2.356268e-05, 2.626831e-05, 2.626831e-05, 2.626831e-05, 2.626831e-05, 2.626831e-05, 2.626831e-05, 2.626831e-05, 2.631718e-05, 2.631718e-05, 1.263502e-09, 2.626831e-05, 2.626831e-05, 2.631718e-05, 1.803219e-05, 3.803948e-05, 3.481151e-05, 3.718757e-05, 1.993899e-05, 1.993899e-05, 1.993899e-05, 1.993899e-05, 1.993899e-05, 1.993899e-05, 1.993899e-05, 1.993899e-05, 1.993899e-05, 0.0004935443, 0.000447048, 0.000447048, 0.001306394, 0.001306394, 0.001306394]	[3.669, 3.849, 4.024, 3.936, 3.898, 6.91, 3.787, 3.787, 5.255, 4.581, 4.581, 4.581, 4.581, 4.581, 4.581, 4.581, 4.581, 4.628, 4.581, 4.581, 4.581, 4.581, 4.581, 4.581, 4.581, 4.58, 4.58, 8.898, 4.581, 4.581, 4.58, 4.744, 4.42, 4.458, 4.43, 4.7, 4.7, 4.7, 4.7, 4.7, 4.7, 4.7, 4.7, 4.7, 3.307, 3.35, 3.35, 2.884, 2.884, 2.884]
16_70724001_G_T	16	G	T	O75460	ERN1	0.075	0.33775	0.0613792	4.24606e-08	vicinity	['16_70665988_G_C']	[0.075]	[0.235]	[0.108]	[0.0298275]	[1.525]
3_186451584_C_T	3	C	T	P02765	AHSG	0.056	-0.38272	0.0695759	4.2918e-08	vicinity	['3_186416826_A_G']	[0.236]	[-0.239]	[0.069]	[0.0006093024]	[3.215]
5_176405268_C_G	5	C	G	P00748	F12	0.143	-0.252501	0.0459122	4.31845e-08	exact	['5_176405268_C_G']	[0.5]	[-0.205]	[0.09]	[0.02320712]	[1.634]
3_93078_A_G	3	A	G	O00533	CHL1	0.362	-0.187118	0.0340569	4.44986e-08	vicinity	['3_66083_T_C', '3_71404_T_C', '3_79102_C_T', '3_91197_A_G']	[0.15, 0.151, 0.149, 0.151]	[-0.166, -0.171, -0.167, -0.168]	[0.083, 0.083, 0.083, 0.083]	[0.04656973, 0.0396289, 0.04571654, 0.04415149]	[1.332, 1.402, 1.34, 1.355]
3_60564073_C_G	3	C	G	P07360	C8G	0.073	0.337771	0.0614836	4.46479e-08	vicinity	['3_60546628_T_G', '3_60546782_C_T', '3_60555010_T_A', '3_60555046_C_G']	[0.5, 0.5, 0.5, 0.5]	[0.259, 0.259, 0.29, 0.287]	[0.13, 0.13, 0.13, 0.129]	[0.0465493, 0.0465493, 0.02583243, 0.02643638]	[1.332, 1.332, 1.588, 1.578]
14_94950617_A_T	14	A	T	A0A024R6I7	SERPINA1	0.423	-0.176244	0.0320822	4.46907e-08	exact	['14_94950617_A_T']	[0.5]	[-0.254]	[0.059]	[1.720508e-05]	[4.764]
3_186434029_T_C	3	T	C	P04196	HRG	0.173	0.235901	0.0429443	4.47707e-08	exact	['3_186434029_T_C']	[0.5]	[0.313]	[0.075]	[3.467061e-05]	[4.46]
16_72545721_G_A	16	G	A	P05546	SERPIND1	0.077	-0.327391	0.0596141	4.51076e-08	exact	['16_72545721_G_A']	[0.084]	[-0.276]	[0.107]	[0.0104308]	[1.982]
10_88708405_A_G	10	A	G	Q9H8L6	MMRN2	0.105	-0.286179	0.0521308	4.56631e-08	exact	['10_88708405_A_G']	[0.5]	[-0.191]	[0.095]	[0.0448803]	[1.348]
10_54531242_G_A	10	G	A	P11226	MBL2	0.067	-0.35735	0.0651772	4.74497e-08	exact	['10_54531242_G_A']	[0.066]	[-0.43]	[0.121]	[0.000404151]	[3.393]
9_137842500_C_T	9	C	T	O00187	MASP2	0.259	-0.205129	0.0374245	4.7872e-08	exact	['9_137842500_C_T']	[0.255]	[-0.146]	[0.068]	[0.03316052]	[1.479]
14_94540206_G_A	14	G	A	A0A024R6I7	SERPINA1	0.177	-0.231701	0.0423297	4.98919e-08	exact	['14_94540206_G_A']	[0.194]	[-0.199]	[0.074]	[0.007173281]	[2.144]
3_186380167_A_T	3	A	T	P03951	F11	0.458	-0.172765	0.0315636	4.99446e-08	exact	['3_186380167_A_T']	[0.5]	[-0.227]	[0.059]	[0.0001260012]	[3.9]
